# Affinity proteomics-based non-invasive detection of clinically significant liver disease

**DOI:** 10.1101/2025.06.13.25329564

**Authors:** Sriram Balasubramani, Anna Sophie Karl, Julia Alexandra Borchert, Christina Schrader, Malin Fromme, Can Kayatekin, Bailin Zhang, Mikhail Levit, Pavithra Krishnaswami, Louise E. van Eekeren, Leo A. B. Joosten, Petra Tomanová, Katharina Remih, Pavel Strnad

## Abstract

**Background:** Since liver disease is often clinically unapparent, non-invasive biomarkers predicting future major adverse liver outcomes (MALO) are urgently needed. Therefore, we assessed the usefulness of a novel, proximity extension assay (PEA)-based high-throughput targeted proteomics method to predict MALOs.

**Methods:** PEA plasma proteomic data (>2900 proteins) and clinical information were accessed from the population-based UK Biobank (UKB) cohort, including >53000 individuals with a median follow-up of >10 years and its subcohorts of obese (>12900) and diabetic (>1600) participants. The validation cohorts comprised 287 subjects with severe alpha1-antitrypsin deficiency (AATD), Pi*ZZ genotype, and 960 people living with HIV (PLHIV), who underwent liver stiffness measurement (LSM) via transient elastography. Selected PEA parameters were compared to routine measurements. Bayes-moderated linear models (age and sex as covariates) assessed the differential abundance. Logistic regression was used to identify and validate a novel prognostic score.

**Results:** Routine gamma-glutamyltransferase (GGT) and aspartate aminotransferase (AST) levels strongly correlated with PEA-based measurements (r=0.91 and r=0.68, respectively). Similarly, PEA-based thrombospondin-2 levels strongly correlated with immunoassay-based values (r=0.85). Twenty proteins were consistently associated with future MALOs/increased LSM in all cohorts. UKB cohort was used to develop a novel five-component PEA score that demonstrated superior predictive power (AUROC=0.84) compared to established indices/scores, including AST-to-platelet-ratio index (APRI, AUROC=0.73) and Fibrosis-4 index (FIB4, AUROC=0.72) and its attractive predictive power was sustained in diabetic/obese subcohorts. In PLHIV and AATD validation cohorts, all five components showed gradual increases across fibrosis stages, and PEA score numerically outperformed APRI/FIB4 in predicting significant liver disease.

**Conclusion:** Our study identifies a new PEA score consisting of epithelial/hepatic stellate cell markers that demonstrates an attractive discriminative ability in several independent cohorts and different liver disease aetiologies.

## Supplementary tables in excel for "Affinity proteomics-based non-invasive detection of clinically significant liver disease" (part 1 of 2)

### Sheet: table_of_contents
Overview on supplementary tables
Table number	Description
Table S4 (TS4)	Results of differential abundance analysis (Bayesian linear regression) between subjects with/without future major adverse liver outcomes (MALO) in the UK Biobank cohort with available proximity extension assay (PEA)-based plasma proteomic data.
Table S5 (TS5)	Results of differential abundance analysis (Bayesian linear regression) between obese (BMI ≥ 30 kg/m²) subjects with/without future major adverse liver outcomes (MALO) in the UK Biobank with available proximity extension assay (PEA)-based plasma proteomic data.
Table S6 (TS6)	Results of differential abundance analysis (Bayesian linear regression) between Type 2 diabetic (DM2) subjects with/without future major adverse liver outcomes (MALO) in the UK Biobank with available proximity extension assay (PEA)-based plasma proteomic data.
Table S7 (TS7)	Results of differential abundance analysis (Bayesian linear regression) between subjects with non-invasive liver stiffness measurement (LSM) of ≥7.0 kPa vs. <7.0 kPa in the entire AATD cohort.
Table S8 (TS8)	Results of differential abundance analysis (Bayesian linear regression) between subjects with non-invasive liver stiffness measurement (LSM) of 7.0-<15kPa vs. <7.0 kPa in the AATD cohort.

### Sheet: TS4
logFC	p	FDR	gene symbol	protein description	liver_specific	intestine_specific	lymphoid_specific	esophagus_specific	pancreas_specific	lung_specific	cervix_specific	brain_specific	adipose_specific	skeletal_specific	parathyroid_specific	thyroid_specific	low_tissue_specific
0.80727	0	0	THBS2	Thrombospondin-2	0	0	0	0	0	0	0	0	0	0	0	0	1
0.818673	0	0	ITGBL1	Integrin beta-like protein 1	0	0	0	0	0	0	0	0	0	0	0	0	1
0.652752	2.68865e-295	2.61964e-292	ADAMTSL2	ADAMTS-like protein 2	1	0	0	0	0	0	0	0	0	0	0	0	0
0.566954	6.13181e-288	4.48082e-285	IGFBP7	Insulin-like growth factor-binding protein 7	0	0	0	0	0	0	0	0	0	0	0	0	1
1.3061	9.93298e-275	5.80682e-272	ADGRG1	Adhesion G-protein coupled receptor G1	0	0	0	0	0	0	0	0	0	0	0	1	0
0.932741	4.78395e-250	2.33058e-247	BST2	Bone marrow stromal antigen 2	0	0	0	0	0	0	0	0	0	0	0	0	0
1.23319	5.02527e-237	2.09841e-234	KRT8	Keratin, type II cytoskeletal 8	0	1	0	0	0	0	0	0	0	0	0	0	0
0.870641	5.42989e-229	1.98395e-226	GGT1	Glutathione hydrolase 1 proenzyme	1	0	0	0	0	0	0	0	0	0	0	0	0
0.760661	9.95588e-229	3.23345e-226	GDF15	Growth/differentiation factor 15	0	0	0	0	0	0	0	0	0	0	0	0	0
0.475975	4.97983e-227	1.4556e-224	NFASC	Neurofascin	0	0	0	0	0	0	0	1	0	0	0	0	0
0.608532	1.3192e-215	3.50547e-213	IGSF3	Immunoglobulin superfamily member 3	0	0	0	0	0	0	0	0	0	0	0	0	1
0.51208	6.50729e-212	1.58507e-209	C7	Complement component C7	0	0	0	0	0	0	0	0	0	0	0	0	0
0.413144	2.68429e-206	6.03552e-204	SPINT1	Kunitz-type protease inhibitor 1	0	0	0	1	0	0	0	0	0	0	0	0	0
0.84026	1.11832e-203	2.33489e-201	ACE2	Angiotensin-converting enzyme 2	0	1	0	0	0	0	0	0	0	0	0	0	0
0.452522	9.70472e-200	1.89113e-197	TIMP1	Metalloproteinase inhibitor 1	0	0	0	0	0	0	0	0	0	0	0	0	0
0.338875	2.68627e-185	4.90749e-183	FGFR2	Fibroblast growth factor receptor 2	0	0	0	0	0	0	0	1	0	0	0	0	0
0.506616	7.9182e-182	1.36146e-179	IGFBPL1	Insulin-like growth factor-binding protein-like 1	0	0	0	0	0	0	0	0	0	0	0	1	0
0.574908	6.06981e-174	9.85669e-172	PIGR	Polymeric immunoglobulin receptor	0	1	0	0	0	0	0	0	0	0	0	0	0
0.485318	2.4493e-169	3.76806e-167	FSTL3	Follistatin-related protein 3	0	0	0	0	0	0	0	0	0	0	0	0	1
0.506119	1.37522e-168	2.00989e-166	SPON2	Spondin-2	0	0	0	0	0	0	0	0	0	0	0	0	0
0.518046	3.24869e-167	4.52186e-165	IL4R	Interleukin-4 receptor subunit alpha	0	0	0	0	0	0	0	0	0	0	0	0	1
0.561484	1.45437e-165	1.93233e-163	COL5A1	Collagen alpha-1(V) chain	0	0	0	0	0	0	1	0	0	0	0	0	0
0.383626	9.51389e-164	1.20909e-161	VCAM1	Vascular cell adhesion protein 1	0	0	1	0	0	0	0	0	0	0	0	0	0
0.421461	2.11234e-163	2.57266e-161	ICAM1	Intercellular adhesion molecule 1	0	0	0	0	0	1	0	0	0	0	0	0	0
1.20404	3.32619e-163	3.88898e-161	KRT18	Keratin, type I cytoskeletal 18	0	0	0	0	0	0	0	0	0	0	0	0	1
0.380532	1.69158e-160	1.90172e-158	PLA2G15	Phospholipase A2 group XV	0	0	0	0	0	0	0	0	0	1	0	0	0
0.583614	1.8767e-159	2.03171e-157	CTSD	Cathepsin D	0	0	0	0	0	0	0	0	0	0	0	0	1
1.10141	1.12538e-158	1.17482e-156	CHI3L1	Chitinase-3-like protein 1	1	0	0	0	0	0	0	0	0	0	0	0	0
0.383617	3.0392e-158	3.0633e-156	SEMA7A	Semaphorin-7A	0	0	1	0	0	0	0	1	0	0	0	0	0
0.470814	5.87136e-156	5.72066e-154	CD80	T-lymphocyte activation antigen CD80	0	0	1	0	0	1	0	0	0	0	0	0	0
0.556646	4.12812e-153	3.89242e-151	PALM2	Paralemmin-2	0	0	0	0	0	0	0	0	0	0	0	0	0
0.531189	4.75314e-151	4.3417e-149	CLSTN2	Calsyntenin-2	0	0	0	0	0	0	0	1	0	0	0	0	0
0.578206	3.85675e-150	3.41615e-148	ADA2	Adenosine deaminase 2	0	0	1	0	0	0	0	0	0	0	0	0	0
0.326011	1.26976e-147	1.09162e-145	ROBO1	Roundabout homolog 1	0	0	0	0	0	0	0	0	0	0	0	0	1
0.269413	5.75271e-146	4.80434e-144	CRIM1	Cysteine-rich motor neuron 1 protein	0	0	0	0	0	0	0	0	0	0	0	0	0
0.477471	3.7627e-145	3.05511e-143	DPP10	Inactive dipeptidyl peptidase 10	0	0	0	0	1	0	0	1	0	0	0	0	0
0.53681	1.93068e-143	1.52524e-141	COL4A1	Collagen alpha-1(IV) chain	0	0	0	0	0	0	0	0	0	0	0	0	0
0.303158	1.72916e-142	1.33009e-140	DDR1	Epithelial discoidin domain-containing receptor 1	0	0	0	0	0	0	0	0	0	0	0	0	1
0.417045	3.36575e-142	2.52259e-140	LTBP2	Latent-transforming growth factor beta-binding protein 2	0	0	0	0	0	0	0	0	0	0	0	0	1
0.42047	2.90884e-141	2.12563e-139	MFAP4	Microfibril-associated glycoprotein 4	0	0	0	0	0	0	0	0	0	0	0	0	1
0.495468	1.14239e-138	8.14443e-137	HGF	Hepatocyte growth factor	0	0	0	0	0	0	0	0	0	0	0	0	0
0.705226	1.44937e-138	1.00869e-136	VAMP5	Vesicle-associated membrane protein 5	0	0	0	0	0	0	0	0	0	0	0	0	1
0.785672	7.87124e-138	5.35061e-136	GRPEL1	GrpE protein homolog 1, mitochondrial	0	0	0	0	0	0	0	0	0	0	0	0	1
0.399064	6.80174e-136	4.51852e-134	IL18BP	Interleukin-18-binding protein	0	0	1	0	0	0	0	0	0	0	0	0	0
0.429376	9.1832e-129	5.965e-127	SIGLEC10	Sialic acid-binding Ig-like lectin 10	0	0	1	0	0	0	0	0	0	0	0	0	0
0.800727	1.17273e-128	7.45193e-127	HAVCR1	Hepatitis A virus cellular receptor 1	0	1	0	0	0	0	0	0	0	0	0	0	0
0.442809	2.86992e-128	1.78485e-126	CD74	HLA class II histocompatibility antigen gamma chain	0	0	1	0	0	0	0	0	0	0	0	0	0
0.536894	2.71274e-126	1.65195e-124	IL32	Interleukin-32	1	0	0	0	1	0	0	0	0	0	0	0	0
0.582748	1.30312e-124	7.77353e-123	MSR1	Macrophage scavenger receptor types I and II	0	0	0	0	0	1	0	0	0	0	0	0	0
0.488698	1.7706e-122	1.03509e-120	CSF1R	Macrophage colony-stimulating factor 1 receptor	0	0	1	0	0	0	0	0	0	0	0	0	0
0.697956	5.10157e-122	2.9239e-120	SULT2A1	Bile salt sulfotransferase	1	0	0	0	0	0	0	0	0	0	0	0	0
0.437225	7.60901e-122	4.27714e-120	PCDH17	Protocadherin-17	0	0	1	0	0	1	0	1	0	0	0	0	0
0.372799	8.31355e-122	4.585e-120	ADGRE5	Adhesion G protein-coupled receptor E5	0	0	0	0	0	0	0	0	0	0	0	0	0
0.318939	4.91874e-121	2.6625e-119	ITGA5	Integrin alpha-5	0	1	0	0	0	0	0	0	0	0	0	0	0
0.23485	9.85588e-121	5.23795e-119	ALCAM	CD166 antigen	0	0	0	0	0	0	0	0	0	0	1	0	0
0.548449	2.07478e-119	1.08296e-117	PDZK1	Na(+)/H(+) exchange regulatory cofactor NHE-RF3	0	0	0	0	0	0	0	0	0	0	0	0	0
0.935225	4.75772e-119	2.43979e-117	AGXT	Serine--pyruvate aminotransferase	1	0	0	0	0	0	0	0	0	0	0	0	0
0.324057	3.97337e-118	2.00244e-116	ENPP2	Ectonucleotide pyrophosphatase/phosphodiesterase family member 2	0	0	0	0	0	0	0	0	0	0	0	0	0
0.638546	5.99459e-118	2.96986e-116	CDCP1	CUB domain-containing protein 1	0	0	0	1	0	0	0	0	0	0	0	0	0
0.410667	9.99096e-117	4.86726e-115	TNFRSF10A	Tumor necrosis factor receptor superfamily member 10A	0	0	0	0	0	0	0	0	0	0	0	0	1
0.388259	1.99788e-116	9.57344e-115	SPON1	Spondin-1	0	0	0	0	0	0	0	0	0	0	0	0	1
0.662604	3.06804e-116	1.44643e-114	GPRC5C	G-protein coupled receptor family C group 5 member C	1	0	0	0	0	0	0	0	0	0	0	0	0
0.347592	4.40441e-115	2.04351e-113	TNFRSF11B	Tumor necrosis factor receptor superfamily member 11B	0	0	0	0	0	0	0	0	0	0	0	1	0
0.46593	1.90779e-114	8.71324e-113	SDC1	Syndecan-1	1	0	0	1	0	0	0	0	0	0	0	0	0
0.437128	2.51712e-114	1.13193e-112	PVR	Poliovirus receptor	0	0	0	0	0	0	0	0	0	0	0	0	1
0.276685	3.58672e-114	1.58848e-112	GGT5	Glutathione hydrolase 5 proenzyme	0	0	0	0	0	0	0	0	0	0	0	0	1
0.290727	4.6371e-114	2.02302e-112	CEACAM1	Carcinoembryonic antigen-related cell adhesion molecule 1	0	1	0	0	0	0	0	0	0	0	0	0	0
0.521824	4.61175e-113	1.98237e-111	CD163	Scavenger receptor cysteine-rich type 1 protein M130	0	0	1	0	0	0	0	0	0	0	0	0	0
0.34155	1.04686e-111	4.43472e-110	PLAU	Urokinase-type plasminogen activator	0	0	0	0	0	0	0	0	0	0	0	0	0
0.524283	3.00636e-111	1.25537e-109	OCLN	Occludin	0	0	0	0	0	0	0	0	0	0	0	1	0
0.42548	6.03633e-110	2.4851e-108	CDH2	Cadherin-2	0	0	0	0	0	0	0	0	0	0	0	0	0
0.438878	7.51335e-110	3.05021e-108	CDH6	Cadherin-6	0	0	0	0	0	0	0	0	0	0	0	0	0
0.747594	8.58955e-109	3.43935e-107	ACY1	Aminoacylase-1	1	1	0	0	0	0	0	0	0	0	0	0	0
0.499335	7.74818e-108	3.06053e-106	SIGLEC1	Sialoadhesin	0	0	0	0	0	0	0	0	0	0	0	0	1
0.273454	5.52095e-107	2.1517e-105	PLXNB2	Plexin-B2	0	0	0	0	0	0	0	0	0	0	0	0	1
0.65839	1.1447e-106	4.40258e-105	TNFRSF6B	Tumor necrosis factor receptor superfamily member 6B	0	0	0	0	0	1	0	0	0	0	0	0	0
0.923295	2.69604e-106	1.02344e-104	MME	Neprilysin	0	1	0	0	0	0	0	0	0	0	0	0	0
-0.33679	1.32872e-105	4.97928e-104	IGFBP3	Insulin-like growth factor-binding protein 3	1	0	0	0	0	0	0	0	0	0	0	0	0
0.575445	6.70073e-105	2.47927e-103	CXADR	Coxsackievirus and adenovirus receptor	0	0	0	0	0	0	0	0	0	0	0	0	0
0.357766	1.83654e-104	6.71026e-103	EFEMP1	EGF-containing fibulin-like extracellular matrix protein 1	0	0	0	0	0	0	0	0	0	0	0	0	1
0.981135	1.54144e-103	5.5625e-102	ENPP7	Ectonucleotide pyrophosphatase/phosphodiesterase family member 7	0	1	0	0	0	0	0	0	0	0	0	0	0
0.611948	1.69965e-103	6.05863e-102	SLAMF8	SLAM family member 8	0	0	1	0	0	0	0	0	0	0	0	0	0
0.329161	1.76459e-103	6.21434e-102	PLAUR	Urokinase plasminogen activator surface receptor	0	0	0	0	0	0	0	0	0	0	0	0	0
0.732317	6.59937e-103	2.29643e-101	FUOM	Fucose mutarotase	1	0	0	0	0	0	0	0	0	0	0	0	0
0.344316	1.13779e-101	3.91265e-100	TNFRSF1A	Tumor necrosis factor receptor superfamily member 1A	0	0	0	0	0	0	0	0	0	0	0	0	1
0.619816	1.13185e-100	3.84697e-99	NT5E	5'-nucleotidase	0	0	0	0	0	0	1	0	0	0	0	0	0
0.397401	2.10973e-100	7.08821e-99	HAVCR2	Hepatitis A virus cellular receptor 2	0	0	0	0	0	0	0	0	0	0	0	0	1
0.341577	9.85718e-100	3.27415e-98	EPHA2	Ephrin type-A receptor 2	0	0	0	1	0	0	0	0	0	0	0	0	0
0.407073	2.14727e-99	7.05222e-98	TNFRSF1B	Tumor necrosis factor receptor superfamily member 1B	0	0	1	0	0	0	0	0	0	0	0	0	0
0.858064	1.47954e-97	4.80522e-96	CDHR2	Cadherin-related family member 2	0	1	0	0	0	0	0	0	0	0	0	0	0
0.346676	3.33232e-97	1.07037e-95	FBLN2	Fibulin-2	0	0	0	0	0	0	0	0	0	0	0	0	0
0.259818	9.41645e-97	2.99177e-95	BCAM	Basal cell adhesion molecule	0	0	0	0	0	0	0	0	0	0	0	0	0
0.284203	2.11531e-96	6.64845e-95	PGF	Placenta growth factor	0	0	0	0	0	0	0	0	0	0	0	1	0
0.305904	3.69481e-96	1.14893e-94	LTBR	Tumor necrosis factor receptor superfamily member 3	0	0	0	0	0	0	0	0	0	0	0	0	1
0.810992	3.8808e-96	1.19406e-94	ECHDC3	Enoyl-CoA hydratase domain-containing protein 3, mitochondrial	1	0	0	0	0	0	0	0	0	1	0	0	0
0.652232	4.19713e-96	1.27794e-94	RBP5	Retinol-binding protein 5	1	0	0	0	0	0	0	0	0	0	0	0	0
0.492177	1.96055e-95	5.90792e-94	AREG	Amphiregulin	0	0	0	0	0	0	0	0	0	0	0	0	0
0.377679	6.48879e-95	1.93538e-93	SRPX	Sushi repeat-containing protein SRPX	0	0	0	0	0	0	0	0	1	0	0	0	0
0.476093	4.7661e-94	1.4072e-92	ENTPD2	Ectonucleoside triphosphate diphosphohydrolase 2	0	0	0	0	0	0	0	0	0	0	0	0	1
0.296493	5.87166e-94	1.71629e-92	CSF1	Macrophage colony-stimulating factor 1	0	0	0	0	0	0	0	0	0	0	0	0	1
0.441433	6.8801e-94	1.99114e-92	IFI30	Gamma-interferon-inducible lysosomal thiol reductase	0	0	1	0	0	1	0	0	0	0	0	0	0
0.343674	2.55893e-93	7.3331e-92	SCARB2	Lysosome membrane protein 2	0	0	0	0	0	0	0	0	0	0	0	0	1
0.902763	2.61008e-93	7.40704e-92	ACAA1	3-ketoacyl-CoA thiolase, peroxisomal	1	0	0	0	0	0	0	0	0	0	0	0	0
0.440994	8.15904e-93	2.29316e-91	GOT1	Aspartate aminotransferase, cytoplasmic	0	0	0	0	0	0	0	0	0	1	0	0	0
1.37396	6.30366e-91	1.75482e-89	HAO1	Hydroxyacid oxidase 1	1	0	0	0	0	0	0	0	0	0	0	0	0
0.366408	1.10671e-90	3.05181e-89	IL18R1	Interleukin-18 receptor 1	0	0	1	0	0	1	0	0	0	0	0	0	0
0.396115	6.10297e-90	1.6672e-88	SOD2	Superoxide dismutase [Mn], mitochondrial	0	0	0	0	0	0	0	0	0	0	0	0	0
0.289964	3.43153e-89	9.28738e-88	ANPEP	Aminopeptidase N	0	1	0	0	1	0	0	0	0	0	0	0	0
0.323161	4.72142e-89	1.26612e-87	EFNA4	Ephrin-A4	0	0	0	0	0	0	0	0	0	0	0	0	0
0.544686	1.55899e-88	4.14266e-87	SELE	E-selectin	0	0	0	0	0	0	0	0	0	0	0	0	0
0.351989	1.64503e-88	4.33191e-87	NCR3LG1	Natural cytotoxicity triggering receptor 3 ligand 1	0	0	0	0	0	0	0	1	0	0	1	0	0
0.368258	4.80158e-88	1.25313e-86	TNFSF8	Tumor necrosis factor ligand superfamily member 8	0	0	1	0	0	0	0	0	0	0	0	0	0
0.289924	7.31288e-88	1.89164e-86	TNFSF13B	Tumor necrosis factor ligand superfamily member 13B	0	0	1	0	0	0	0	0	0	0	0	0	0
0.292935	1.40597e-87	3.60496e-86	ADGRE2	Adhesion G protein-coupled receptor E2	0	0	1	0	0	0	0	0	0	0	0	0	0
0.29005	2.36775e-87	6.0182e-86	PDGFRA	Platelet-derived growth factor receptor alpha	0	0	0	0	0	0	0	0	0	0	0	0	0
0.692157	2.98674e-87	7.52606e-86	C19orf12	Protein C19orf12	0	0	0	0	0	0	0	0	1	0	0	0	0
0.282005	5.52991e-87	1.38153e-85	CKAP4	Cytoskeleton-associated protein 4	0	0	0	0	0	0	0	0	0	0	0	0	1
0.970183	1.01134e-86	2.5052e-85	CA5A	Carbonic anhydrase 5A, mitochondrial	1	0	0	0	0	0	0	0	0	0	0	0	0
0.178548	1.25765e-86	3.08916e-85	IL6ST	Interleukin-6 receptor subunit beta	0	0	0	0	0	0	0	0	0	0	0	0	1
0.284135	1.89802e-86	4.62326e-85	HEG1	Protein HEG homolog 1	0	0	0	0	0	0	0	0	0	0	0	0	1
0.300884	2.34202e-86	5.65763e-85	MRC1	Macrophage mannose receptor 1	0	0	0	0	0	1	0	0	0	0	0	0	0
0.559228	2.24373e-85	5.37576e-84	LGALS4	Galectin-4	0	1	0	0	0	0	0	0	0	0	0	0	0
0.595777	3.37847e-85	8.02867e-84	PTS	6-pyruvoyl tetrahydrobiopterin synthase	0	0	0	0	0	0	0	0	0	0	0	0	1
0.291469	3.24412e-84	7.64722e-83	SCARF2	Scavenger receptor class F member 2	0	0	0	0	0	0	0	0	0	0	0	0	1
0.77416	4.35004e-84	1.01721e-82	FCAMR	High affinity immunoglobulin alpha and immunoglobulin mu Fc receptor	0	0	1	0	0	0	0	0	0	0	0	0	0
0.296975	4.69381e-84	1.0868e-82	IL10RB	Interleukin-10 receptor subunit beta	0	0	0	0	0	0	0	0	0	0	0	0	1
0.468012	4.722e-84	1.0868e-82	CA9	Carbonic anhydrase 9	0	0	0	0	0	0	0	0	0	0	0	0	0
0.501696	5.71916e-84	1.30602e-82	SCLY	Selenocysteine lyase	1	0	0	0	0	0	0	0	0	0	0	0	0
0.255824	9.56558e-84	2.16746e-82	GAS6	Growth arrest-specific protein 6	0	0	0	0	0	0	0	0	0	0	0	0	1
0.3717	1.07804e-83	2.42393e-82	COL6A3	Collagen alpha-3(VI) chain	0	0	0	0	0	0	0	0	0	0	0	0	0
0.315548	2.70866e-83	6.04382e-82	LGALS3BP	Galectin-3-binding protein	0	0	0	0	0	0	0	0	0	0	0	0	1
0.255778	1.95943e-82	4.33895e-81	ERBB2	Receptor tyrosine-protein kinase erbB-2	0	0	0	0	0	0	0	0	0	0	0	0	1
0.601593	1.56198e-80	3.43283e-79	AKR1B10	Aldo-keto reductase family 1 member B10	0	1	0	1	0	0	0	0	0	0	0	0	0
0.169809	2.84877e-80	6.21414e-79	ENG	Endoglin	0	0	0	0	0	0	0	0	0	0	0	0	0
0.264925	7.24367e-80	1.56839e-78	TGFBI	Transforming growth factor-beta-induced protein ig-h3	0	0	0	0	0	0	0	0	0	0	0	0	0
0.290015	1.39047e-79	2.98849e-78	CD48	CD48 antigen	0	0	1	0	0	0	0	0	0	0	0	0	0
0.223215	1.40771e-79	3.00346e-78	IL1R1	Interleukin-1 receptor type 1	0	0	0	0	0	0	0	0	0	0	0	0	1
0.875216	4.06097e-79	8.6016e-78	CCL20	C-C motif chemokine 20	0	0	1	0	0	0	0	0	0	0	0	0	0
0.904188	5.03422e-79	1.05863e-77	IGSF9	Protein turtle homolog A	1	0	0	0	0	0	0	0	0	0	0	0	0
0.223537	6.68448e-79	1.39562e-77	FSTL1	Follistatin-related protein 1	0	0	0	0	0	0	0	0	0	0	0	0	1
0.508377	7.45842e-79	1.54617e-77	MUC13	Mucin-13	0	1	0	0	0	0	0	0	0	0	0	0	0
0.341682	3.99296e-78	8.21932e-77	CD83	CD83 antigen	0	0	0	0	0	0	0	0	0	0	0	0	0
0.574898	5.60219e-78	1.14512e-76	TFF2	Trefoil factor 2	0	0	0	0	0	0	0	0	0	0	0	0	0
0.945345	3.52728e-77	7.15989e-76	FABP1	Fatty acid-binding protein, liver	1	1	0	0	0	0	0	0	0	0	0	0	0
0.233835	3.57248e-77	7.20164e-76	LIFR	Leukemia inhibitory factor receptor	0	0	0	0	0	0	0	0	0	0	0	0	1
0.332801	4.06743e-77	8.14323e-76	NOTCH3	Neurogenic locus notch homolog protein 3	0	0	0	0	0	0	0	0	0	0	0	0	1
0.954751	5.93189e-77	1.17952e-75	TSPAN8	Tetraspanin-8	0	1	0	0	0	0	0	0	0	0	0	0	0
0.398535	1.26962e-76	2.5075e-75	ANGPTL2	Angiopoietin-related protein 2	0	0	0	0	0	0	0	0	0	0	0	0	1
0.222425	1.54285e-76	3.02668e-75	BMPER	BMP-binding endothelial regulator protein	0	0	0	0	0	0	0	0	0	0	0	0	1
0.531997	2.10595e-76	4.10379e-75	ADGRE1	Adhesion G protein-coupled receptor E1	0	0	1	0	0	0	0	0	0	0	0	0	0
0.375242	2.53734e-76	4.91169e-75	ANGPT2	Angiopoietin-2	0	0	0	0	0	0	0	0	0	0	0	0	1
0.269472	2.63917e-76	5.07519e-75	GALNT10	Polypeptide N-acetylgalactosaminyltransferase 10	0	0	0	0	0	0	0	0	0	0	0	0	0
0.399436	3.23274e-76	6.176e-75	TNFRSF10B	Tumor necrosis factor receptor superfamily member 10B	0	0	0	0	0	0	0	0	0	0	0	0	1
0.264051	1.08051e-75	2.05087e-74	NRP1	Neuropilin-1	0	0	0	0	0	0	0	0	0	0	0	0	1
0.340912	2.32327e-75	4.38124e-74	TNFRSF12A	Tumor necrosis factor receptor superfamily member 12A	0	0	0	0	0	0	0	0	0	0	0	0	1
0.65396	5.4692e-75	1.02477e-73	CXCL8	Interleukin-8	0	0	0	0	0	0	0	0	0	0	0	0	0
0.295213	6.42861e-75	1.19687e-73	EPS8L2	Epidermal growth factor receptor kinase substrate 8-like protein 2	0	0	0	1	0	0	0	0	0	0	0	0	0
0.360323	4.4657e-74	8.26154e-73	EDA2R	Tumor necrosis factor receptor superfamily member 27	0	0	0	0	0	0	0	0	0	0	0	0	1
0.480956	6.07795e-74	1.11735e-72	CBS	Cystathionine beta-synthase	1	0	0	0	1	0	0	1	0	0	0	0	0
0.310986	2.40864e-73	4.40029e-72	NHLRC3	NHL repeat-containing protein 3	0	0	0	0	0	0	0	0	0	0	0	0	1
0.276047	4.4363e-73	8.05422e-72	LY9	T-lymphocyte surface antigen Ly-9	0	1	1	0	0	0	0	0	0	0	0	0	0
0.502591	4.55173e-73	8.21278e-72	TREM2	Triggering receptor expressed on myeloid cells 2	0	0	0	0	0	0	0	1	0	0	0	0	0
0.319859	5.35763e-73	9.60758e-72	LGALS9	Galectin-9	0	1	0	0	0	0	0	0	0	0	0	0	0
0.277817	8.06018e-73	1.43658e-71	THY1	Thy-1 membrane glycoprotein	0	0	0	0	0	0	0	1	0	0	0	0	0
0.357541	2.19854e-72	3.89474e-71	TNFRSF4	Tumor necrosis factor receptor superfamily member 4	0	0	1	0	0	0	0	0	0	0	0	0	0
0.365975	2.60743e-72	4.59127e-71	ULBP2	UL16-binding protein 2	0	0	0	1	0	0	0	0	0	0	0	0	0
0.244264	3.84534e-72	6.7305e-71	SHISA5	Protein shisa-5	0	0	0	0	0	0	0	0	0	0	0	0	1
0.330748	5.68156e-72	9.88523e-71	CD300C	CMRF35-like molecule 6	0	0	1	0	0	1	0	0	0	0	0	0	0
0.430029	8.90053e-72	1.53942e-70	TPP1	Tripeptidyl-peptidase 1	0	0	0	0	0	0	0	0	0	0	0	0	1
0.365846	9.85194e-72	1.69395e-70	LRRC25	Leucine-rich repeat-containing protein 25	0	0	1	0	0	0	0	0	0	0	0	0	0
0.275193	1.21434e-71	2.07573e-70	NECTIN2	Nectin-2	0	0	0	0	0	0	0	0	0	0	0	0	1
-0.34847	4.05694e-71	6.89443e-70	KITLG	Kit ligand	0	0	0	0	0	0	0	0	0	0	0	0	1
0.190135	7.07559e-71	1.19549e-69	BSG	Basigin	0	0	0	0	0	0	0	0	0	0	0	0	1
0.402305	8.79121e-71	1.47682e-69	PRSS8	Prostasin	0	0	0	0	0	0	0	0	0	0	0	0	0
0.300606	4.27863e-70	7.14653e-69	PRCP	Lysosomal Pro-X carboxypeptidase	0	0	0	0	0	0	0	0	0	0	0	0	1
0.392255	4.32829e-70	7.18841e-69	PILRA	Paired immunoglobulin-like type 2 receptor alpha	0	0	0	0	0	0	0	0	0	0	0	0	1
0.316466	1.84352e-69	3.04441e-68	MAMDC2	MAM domain-containing protein 2	0	0	0	0	0	0	0	0	0	0	0	0	0
0.444599	2.60874e-69	4.2839e-68	PTPRH	Receptor-type tyrosine-protein phosphatase H	0	1	0	0	0	0	0	0	0	0	0	0	0
0.379602	4.33289e-69	7.07544e-68	TNFRSF9	Tumor necrosis factor receptor superfamily member 9	0	0	1	0	0	0	0	0	0	0	0	0	0
0.30402	4.67427e-69	7.59049e-68	NPC2	NPC intracellular cholesterol transporter 2	0	0	0	0	0	0	0	0	0	0	0	0	0
0.274131	9.90773e-69	1.60002e-67	ADAM9	Disintegrin and metalloproteinase domain-containing protein 9	0	0	0	0	0	0	0	0	0	0	0	0	1
0.41061	1.37868e-68	2.21422e-67	STC1	Stanniocalcin-1	0	0	0	0	0	0	0	0	0	0	0	0	1
0.705749	5.07736e-68	8.10991e-67	IL6	Interleukin-6	0	0	0	0	0	0	0	0	1	0	0	0	0
0.603887	6.56495e-68	1.0429e-66	BAIAP2	Brain-specific angiogenesis inhibitor 1-associated protein 2	0	0	0	0	0	0	0	0	0	0	0	0	1
0.406692	6.86551e-68	1.08475e-66	IMMT	MICOS complex subunit MIC60	0	0	0	0	0	0	0	0	0	0	0	0	0
0.260944	1.41331e-67	2.22102e-66	SIGLEC7	Sialic acid-binding Ig-like lectin 7	0	0	1	0	0	0	0	0	0	0	0	0	0
0.448939	1.81433e-67	2.83598e-66	HNMT	Histamine N-methyltransferase	1	0	0	0	0	0	0	0	0	0	0	0	0
0.246359	4.28665e-67	6.66482e-66	TNFRSF21	Tumor necrosis factor receptor superfamily member 21	0	0	0	0	0	0	0	1	0	0	0	0	0
0.56882	4.33546e-67	6.70506e-66	SUOX	Sulfite oxidase, mitochondrial	0	0	0	0	0	0	0	0	0	0	0	0	1
0.269073	6.12964e-67	9.42997e-66	DLL1	Delta-like protein 1	0	0	1	0	0	0	0	0	0	0	0	0	0
0.379961	1.21873e-66	1.8651e-65	CD300E	CMRF35-like molecule 2	0	0	1	0	0	0	0	0	0	0	0	0	0
0.277281	2.03412e-66	3.09673e-65	CD302	CD302 antigen	1	0	0	0	0	0	0	0	0	0	0	0	0
0.418967	2.09357e-66	3.17073e-65	FUT3_FUT5	3-galactosyl-N-acetylglucosaminide 4-alpha-L-fucosyltransferase FUT3_4-galactosyl-N-acetylglucosaminide 3-alpha-L-fucosyltransferase FUT5	0	0	0	0	0	0	0	0	0	0	0	0	0
0.471059	4.49349e-66	6.77035e-65	MZB1	Marginal zone B- and B1-cell-specific protein	0	1	1	0	0	0	0	0	0	0	0	0	0
0.389612	5.20624e-66	7.80402e-65	CD72	B-cell differentiation antigen CD72	0	0	1	0	0	0	0	0	0	0	0	0	0
0.396875	7.02657e-66	1.04789e-64	IGFBP4	Insulin-like growth factor-binding protein 4	0	0	0	0	0	0	0	0	0	0	0	0	1
0.366965	9.14478e-66	1.35686e-64	CD27	CD27 antigen	0	0	1	0	0	0	0	0	0	0	0	0	0
0.217646	1.32883e-64	1.96171e-63	EPHB4	Ephrin type-B receptor 4	0	0	0	0	0	0	0	0	0	0	0	0	1
0.377689	3.76184e-64	5.52555e-63	C1QTNF1	Complement C1q tumor necrosis factor-related protein 1	0	0	0	0	0	0	0	0	1	0	0	0	0
0.363032	5.27989e-64	7.71656e-63	CCL21	C-C motif chemokine 21	0	0	1	0	0	0	0	0	0	0	0	0	0
0.302021	5.52111e-64	8.02895e-63	DSC2	Desmocollin-2	0	0	0	1	0	0	0	0	0	0	0	0	0
0.43391	6.56074e-64	9.49358e-63	SMPD1	Sphingomyelin phosphodiesterase	0	0	0	0	0	0	0	0	0	0	0	0	1
1.10204	1.1876e-63	1.71002e-62	FGF21	Fibroblast growth factor 21	1	0	0	0	0	0	0	0	0	0	0	0	0
0.271072	1.63956e-63	2.34924e-62	RNASE6	Ribonuclease K6	0	0	1	0	0	0	0	0	0	0	0	0	0
0.35898	3.20366e-63	4.56795e-62	IL2RA	Interleukin-2 receptor subunit alpha	0	0	1	0	0	0	0	0	1	0	0	0	0
0.372669	3.96617e-63	5.62772e-62	VSIG4	V-set and immunoglobulin domain-containing protein 4	0	0	0	0	0	1	0	0	0	0	0	0	0
0.267319	4.53172e-63	6.39914e-62	CLSTN3	Calsyntenin-3	0	0	0	0	0	0	0	1	0	0	0	0	0
0.336918	1.59725e-62	2.2446e-61	CREG1	Protein CREG1	0	0	0	0	0	0	0	0	0	0	0	0	1
0.359209	1.67756e-62	2.34618e-61	CHCHD10	Coiled-coil-helix-coiled-coil-helix domain-containing protein 10, mitochondrial	0	0	0	0	0	0	0	0	0	1	0	0	0
0.389351	2.17627e-62	3.02917e-61	CD79B	B-cell antigen receptor complex-associated protein beta chain	0	0	1	0	0	0	0	0	0	0	0	0	0
0.34005	4.51763e-62	6.25831e-61	RBFOX3	RNA binding protein fox-1 homolog 3	0	1	0	0	0	0	0	1	0	0	0	0	0
0.403366	4.72581e-62	6.51582e-61	SIGLEC8	Sialic acid-binding Ig-like lectin 8	0	0	1	0	0	0	0	1	0	0	0	0	0
0.247042	5.74967e-62	7.89028e-61	YAP1	Transcriptional coactivator YAP1	0	0	0	0	0	0	0	0	0	0	0	0	1
0.296595	9.57755e-62	1.30819e-60	CD274	Programmed cell death 1 ligand 1	0	0	0	0	0	1	0	0	0	0	0	0	0
-0.215755	1.22777e-61	1.6692e-60	TTR	Transthyretin	0	0	0	0	0	0	0	0	0	0	0	0	0
0.351022	1.42022e-61	1.9219e-60	LAG3	Lymphocyte activation gene 3 protein	0	0	1	0	0	0	0	0	0	0	0	0	0
0.311204	2.48671e-61	3.34961e-60	LY96	Lymphocyte antigen 96	0	0	0	0	0	0	0	0	0	0	0	0	1
0.297805	6.19084e-61	8.30084e-60	AGRN	Agrin	0	0	0	0	0	0	0	0	0	0	0	0	1
0.3442	9.62725e-61	1.28495e-59	LAIR1	Leukocyte-associated immunoglobulin-like receptor 1	0	0	1	0	0	1	0	0	0	0	0	0	0
0.76172	1.5252e-60	2.02644e-59	FTCD	Formimidoyltransferase-cyclodeaminase	1	0	0	0	0	0	0	0	0	0	0	0	0
0.521784	4.04931e-60	5.35571e-59	IL1RN	Interleukin-1 receptor antagonist protein	0	0	0	1	0	0	0	0	0	0	0	0	0
0.199227	4.47015e-60	5.8857e-59	GOLM2	Protein GOLM2	0	0	0	0	0	0	0	0	0	0	0	0	1
0.236699	4.57953e-60	6.00268e-59	LILRB1	Leukocyte immunoglobulin-like receptor subfamily B member 1	0	0	1	0	0	0	0	0	0	0	0	0	0
0.296211	1.07765e-59	1.40624e-58	PRSS22	Brain-specific serine protease 4	0	0	0	1	0	0	0	0	0	0	0	0	0
0.378933	1.27624e-59	1.65798e-58	HIP1R	Huntingtin-interacting protein 1-related protein	0	0	0	0	0	0	0	0	0	0	0	0	1
0.287601	1.5659e-59	2.02527e-58	OSCAR	Osteoclast-associated immunoglobulin-like receptor	0	0	1	0	0	1	0	0	0	0	0	0	0
0.22912	2.86437e-59	3.68835e-58	HSPG2	Basement membrane-specific heparan sulfate proteoglycan core protein	0	0	0	0	0	0	0	0	0	0	0	0	1
0.476025	4.21477e-59	5.40341e-58	ACY3	N-acyl-aromatic-L-amino acid amidohydrolase	1	1	0	0	1	0	0	0	0	0	0	0	0
0.281085	5.89116e-59	7.51959e-58	TGFBR2	TGF-beta receptor type-2	0	0	0	0	0	0	0	0	0	0	0	0	1
0.240154	7.81672e-59	9.93403e-58	FLRT2	Leucine-rich repeat transmembrane protein FLRT2	0	0	0	0	0	0	0	0	0	0	0	0	0
0.259065	1.29353e-58	1.63679e-57	EBI3_IL27	Interleukin-27	0	0	0	0	0	0	0	0	0	0	0	0	0
0.203223	1.30467e-58	1.64377e-57	CTSL	Cathepsin L1	0	0	0	0	0	0	0	0	0	0	0	0	0
0.417361	1.7555e-58	2.20228e-57	MMP7	Matrilysin	0	0	0	0	0	0	0	0	0	0	0	0	0
0.320161	3.05106e-58	3.81121e-57	CPM	Carboxypeptidase M	0	0	0	0	0	0	0	0	1	0	0	0	0
-0.188773	5.48206e-58	6.81875e-57	MENT	Protein MENT	0	0	0	0	0	0	0	0	0	0	0	0	0
0.180177	2.81224e-57	3.48313e-56	TEK	Angiopoietin-1 receptor	0	0	0	0	0	0	0	0	0	0	0	0	0
0.522356	1.98932e-56	2.4535e-55	CALCA	Calcitonin	0	0	0	0	0	0	0	0	0	0	1	1	0
0.345718	2.46798e-56	3.03105e-55	WFDC2	WAP four-disulfide core domain protein 2	0	0	0	0	0	0	1	0	0	0	0	0	0
0.306254	3.0069e-56	3.67747e-55	CD28	T-cell-specific surface glycoprotein CD28	0	0	1	0	0	0	0	0	0	0	0	0	0
0.264897	4.14195e-56	5.04455e-55	ASGR1	Asialoglycoprotein receptor 1	1	0	0	0	0	0	0	0	0	0	0	0	0
0.319447	4.6222e-56	5.6061e-55	TFPI2	Tissue factor pathway inhibitor 2	0	0	0	0	0	0	0	0	0	0	0	0	0
0.212255	6.80141e-56	8.21509e-55	ICAM3	Intercellular adhesion molecule 3	0	0	1	0	0	0	0	0	0	0	0	0	0
0.37817	1.35766e-55	1.63311e-54	IL1RL1	Interleukin-1 receptor-like 1	0	0	0	0	0	1	0	0	0	0	0	0	0
0.570987	1.62515e-55	1.94685e-54	AKR7L	Aflatoxin B1 aldehyde reductase member 4	1	1	0	0	0	0	0	0	0	0	0	0	0
0.281986	2.19198e-55	2.61517e-54	LAYN	Layilin	0	0	0	0	0	0	0	0	0	0	0	0	1
0.291384	4.71122e-55	5.59792e-54	CR1	Complement receptor type 1	0	0	1	0	0	0	0	0	1	0	0	0	0
0.324154	5.94202e-55	7.03179e-54	TNFRSF11A	Tumor necrosis factor receptor superfamily member 11A	0	1	0	0	0	0	0	0	0	0	0	0	0
0.696275	6.96147e-55	8.20499e-54	CES1	Liver carboxylesterase 1	1	0	0	0	0	0	0	0	0	0	0	0	0
-0.249565	1.03498e-54	1.21496e-53	APOF	Apolipoprotein F	1	0	0	0	0	0	0	0	0	0	0	0	0
0.317388	1.49641e-54	1.7496e-53	ADGRD1	Adhesion G-protein coupled receptor D1	0	0	0	0	0	0	0	0	0	0	0	0	0
0.395943	1.70768e-54	1.98867e-53	PCBD1	Pterin-4-alpha-carbinolamine dehydratase	1	0	0	0	0	0	0	0	0	0	0	0	0
0.199667	2.09623e-54	2.43146e-53	GRN	Progranulin	0	0	0	0	0	0	0	0	0	0	0	0	1
0.580994	3.37751e-54	3.90216e-53	SERPINA9	Serpin A9	0	0	1	0	0	0	0	0	0	0	0	0	0
0.37618	4.61171e-54	5.3071e-53	KYNU	Kynureninase	1	0	0	0	0	0	0	0	0	0	0	0	0
0.209537	5.72607e-54	6.56364e-53	ACVRL1	Serine/threonine-protein kinase receptor R3	0	0	0	0	0	1	0	0	0	0	0	0	0
0.35562	5.99713e-54	6.8475e-53	COQ7	5-demethoxyubiquinone hydroxylase, mitochondrial	0	0	0	0	0	0	0	0	0	0	0	0	1
0.25948	6.34124e-54	7.21224e-53	CTSZ	Cathepsin Z	0	0	0	0	0	0	0	0	0	0	0	0	1
0.447911	6.79066e-54	7.69345e-53	ALDH1A1	Retinal dehydrogenase 1	1	0	0	0	0	0	0	0	0	0	0	0	0
0.164537	9.43946e-54	1.06531e-52	IFNGR1	Interferon gamma receptor 1	0	0	0	0	0	0	0	0	0	0	0	0	1
0.247929	1.39591e-53	1.56932e-52	ADAM15	Disintegrin and metalloproteinase domain-containing protein 15	0	0	0	0	0	0	0	0	0	0	0	0	1
0.234069	1.44525e-53	1.61857e-52	GFRA1	GDNF family receptor alpha-1	0	0	0	0	0	0	0	0	0	0	0	0	1
0.42999	1.82597e-53	2.03714e-52	CHRDL2	Chordin-like protein 2	0	0	1	0	0	0	0	0	0	0	0	0	0
0.349043	2.17446e-53	2.41671e-52	VWA1	von Willebrand factor A domain-containing protein 1	0	0	0	0	0	0	0	0	0	0	0	0	0
0.413087	2.91199e-53	3.22415e-52	RIDA	2-iminobutanoate/2-iminopropanoate deaminase	1	0	0	0	0	0	0	0	0	0	0	0	0
0.160954	3.63641e-53	4.01103e-52	OSMR	Oncostatin-M-specific receptor subunit beta	0	0	0	0	0	0	0	0	0	0	0	0	1
0.40256	4.65215e-52	5.11211e-51	MILR1	Allergin-1	0	0	1	0	0	0	0	0	0	0	0	0	0
0.248402	5.84057e-52	6.39401e-51	CHRDL1	Chordin-like protein 1	0	0	0	0	0	0	0	0	0	0	0	0	0
-0.202613	7.68083e-52	8.37726e-51	PROC	Vitamin K-dependent protein C	1	0	0	0	0	0	0	0	0	0	0	0	0
0.238063	8.68649e-52	9.43889e-51	AOC3	Membrane primary amine oxidase	0	0	0	0	0	0	0	0	1	0	0	0	0
0.236853	8.8821e-52	9.6157e-51	TCTN3	Tectonic-3	0	0	0	0	0	0	0	0	0	0	0	0	1
0.234719	9.44234e-52	1.01845e-50	EDN1	Endothelin-1	0	0	0	0	0	0	0	0	1	0	0	0	0
0.171935	1.30762e-51	1.40521e-50	PTPRK	Receptor-type tyrosine-protein phosphatase kappa	0	0	0	0	0	0	0	0	0	0	0	0	1
0.44006	1.81157e-51	1.93964e-50	MTUS1	Microtubule-associated tumor suppressor 1	0	0	0	0	0	0	0	0	0	0	0	0	1
-0.222386	1.85717e-51	1.9812e-50	APOM	Apolipoprotein M	1	0	0	0	0	0	0	0	0	0	0	0	0
0.594176	2.68256e-51	2.85132e-50	REN	Renin	0	0	0	0	0	0	0	0	0	0	0	0	0
0.461156	4.1025e-51	4.34479e-50	SLAMF7	SLAM family member 7	0	1	1	0	0	0	0	0	0	0	0	0	0
0.204258	1.35539e-50	1.43025e-49	PKD1	Polycystin-1	0	0	0	0	0	0	0	1	0	0	0	0	0
0.483046	1.39473e-50	1.46648e-49	FABP4	Fatty acid-binding protein, adipocyte	0	0	0	0	0	0	0	0	1	0	0	0	0
0.177012	1.72721e-50	1.80954e-49	PTPRC	Receptor-type tyrosine-protein phosphatase C	0	0	1	0	0	0	0	0	0	0	0	0	0
0.231806	3.71454e-50	3.87772e-49	FOLR2	Folate receptor beta	0	0	0	0	0	0	0	0	0	0	0	0	0
0.184297	9.54284e-50	9.92659e-49	SEZ6L2	Seizure 6-like protein 2	0	0	0	0	0	0	0	1	0	0	0	0	0
0.300272	9.70318e-50	1.00576e-48	TGFB1	Transforming growth factor beta-1 proprotein	0	0	0	0	0	0	0	0	0	0	0	0	1
0.217742	3.64339e-49	3.76312e-48	NRCAM	Neuronal cell adhesion molecule	0	0	0	0	0	0	0	1	0	0	0	0	0
0.456714	1.31193e-48	1.35027e-47	SLAMF1	Signaling lymphocytic activation molecule	0	0	1	0	0	0	0	0	0	0	0	0	0
0.322674	1.38722e-48	1.42275e-47	PDCD1	Programmed cell death protein 1	0	0	1	0	0	0	0	0	0	0	0	0	0
0.218787	1.8561e-48	1.89699e-47	RELT	Tumor necrosis factor receptor superfamily member 19L	0	0	0	0	0	0	0	0	0	0	0	0	0
0.203432	1.97105e-48	2.00745e-47	RNASET2	Ribonuclease T2	0	0	0	0	0	0	0	0	0	0	0	0	1
0.236295	6.47746e-48	6.57417e-47	RNF149	E3 ubiquitin-protein ligase RNF149	0	0	0	0	0	0	0	0	0	0	0	0	1
0.429363	6.82323e-48	6.90115e-47	GPD1	Glycerol-3-phosphate dehydrogenase	0	0	0	0	0	0	0	0	1	1	0	0	0
0.218936	6.88037e-48	6.93494e-47	NRP2	Neuropilin-2	0	1	0	0	0	0	0	0	0	0	0	0	0
0.213403	2.54026e-47	2.55161e-46	CHCHD6	MICOS complex subunit MIC25	0	0	0	0	0	0	0	1	0	0	0	0	0
0.405404	3.39083e-47	3.39431e-46	PLAT	Tissue-type plasminogen activator	0	0	0	0	0	0	0	0	0	0	1	0	0
0.178422	3.82291e-47	3.81377e-46	IGF2R	Cation-independent mannose-6-phosphate receptor	0	0	0	0	0	0	0	0	0	1	0	0	0
0.44542	4.20233e-47	4.17803e-46	VSIG2	V-set and immunoglobulin domain-containing protein 2	0	0	0	0	0	0	0	0	0	0	0	0	0
0.214702	4.82113e-47	4.77701e-46	PSAP	Prosaposin	0	0	0	0	0	0	0	0	0	0	0	0	1
0.190475	6.80068e-47	6.71567e-46	CPXM2	Inactive carboxypeptidase-like protein X2	0	0	0	0	0	0	0	0	0	0	0	0	0
0.418647	6.90927e-47	6.79993e-46	LTBP3	Latent-transforming growth factor beta-binding protein 3	0	0	0	0	0	0	0	0	0	0	0	0	1
0.478226	8.68723e-47	8.52106e-46	GUSB	Beta-glucuronidase	0	0	0	0	0	0	0	0	0	0	0	0	1
0.19215	1.25812e-46	1.22993e-45	RNASE1	Ribonuclease pancreatic	0	0	0	0	1	0	0	0	0	0	0	0	0
0.226829	1.55712e-46	1.51715e-45	CD300A	CMRF35-like molecule 8	0	0	1	0	0	0	0	0	0	0	0	0	0
0.60929	1.87161e-46	1.81751e-45	MVK	Mevalonate kinase	1	0	0	0	0	0	0	0	0	0	0	0	0
0.231636	2.05175e-46	1.98585e-45	TACSTD2	Tumor-associated calcium signal transducer 2	0	0	0	1	0	0	0	0	0	0	0	0	0
0.188565	3.83923e-46	3.70365e-45	MERTK	Tyrosine-protein kinase Mer	0	0	0	0	0	0	0	0	0	0	0	0	0
0.666886	6.52483e-46	6.27371e-45	GSTA1	Glutathione S-transferase A1	1	0	0	0	0	0	0	0	0	0	0	0	0
0.256652	8.10636e-46	7.76881e-45	LILRB2	Leukocyte immunoglobulin-like receptor subfamily B member 2	0	0	1	0	0	1	0	0	0	0	0	0	0
0.262618	1.20919e-45	1.15505e-44	PON2	Serum paraoxonase/arylesterase 2	0	0	0	0	0	0	0	1	0	0	0	0	0
0.305155	1.87013e-45	1.78058e-44	CNTNAP2	Contactin-associated protein-like 2	0	0	0	0	0	0	0	1	0	0	0	0	0
0.330156	1.91337e-45	1.81584e-44	TNFRSF8	Tumor necrosis factor receptor superfamily member 8	0	0	0	0	0	0	0	0	1	0	0	0	0
0.496554	2.15629e-45	2.03975e-44	ALDH3A1	Aldehyde dehydrogenase, dimeric NADP-preferring	0	0	0	1	0	0	0	0	0	0	0	0	0
0.336121	4.69633e-45	4.42818e-44	SIRPB1	Signal-regulatory protein beta-1	0	0	1	0	0	1	0	0	0	0	0	0	0
0.424317	5.46514e-45	5.13653e-44	FGF23	Fibroblast growth factor 23	1	0	0	0	0	0	0	0	0	0	0	0	0
0.252339	8.09497e-45	7.58384e-44	GCNT1	Beta-1,3-galactosyl-O-glycosyl-glycoprotein beta-1,6-N-acetylglucosaminyltransferase	0	1	0	0	0	0	0	0	0	0	1	1	0
0.384225	1.07241e-44	1.00149e-43	INHBB	Inhibin beta B chain	0	0	0	0	0	0	0	0	1	0	0	0	0
0.280097	1.72292e-44	1.60385e-43	KLRB1	Killer cell lectin-like receptor subfamily B member 1	0	0	1	0	0	0	0	0	0	0	0	0	0
0.33284	3.51209e-44	3.25899e-43	ITGB7	Integrin beta-7	0	0	1	0	0	0	0	0	0	0	0	0	0
0.35007	3.862e-44	3.57235e-43	FCAR	Immunoglobulin alpha Fc receptor	0	0	1	0	0	1	0	0	0	0	0	0	0
0.221295	4.59834e-44	4.24005e-43	TNFRSF14	Tumor necrosis factor receptor superfamily member 14	0	0	0	0	0	0	0	0	0	0	0	0	1
0.218802	9.46744e-44	8.70231e-43	ADM	Pro-adrenomedullin	0	0	0	0	0	0	0	0	1	0	0	0	0
0.213073	1.16243e-43	1.06514e-42	MATN2	Matrilin-2	0	0	0	0	0	0	0	0	0	0	0	0	1
0.167409	1.22634e-43	1.12019e-42	CD59	CD59 glycoprotein	0	0	0	0	0	0	0	0	0	0	0	0	1
0.341242	2.58796e-43	2.35658e-42	HMOX2	Heme oxygenase 2	0	0	0	0	0	0	0	0	0	0	0	0	1
0.197356	2.60516e-43	2.36487e-42	PIK3IP1	Phosphoinositide-3-kinase-interacting protein 1	0	0	0	0	0	0	0	0	0	0	0	0	1
0.163678	2.66998e-43	2.4162e-42	AMIGO2	Amphoterin-induced protein 2	0	0	0	0	0	0	0	0	0	0	0	0	1
0.479441	3.18309e-43	2.87166e-42	SDHB	Succinate dehydrogenase	0	0	0	0	0	0	0	0	0	1	0	0	0
0.141407	5.61927e-43	5.05389e-42	IL1R2	Interleukin-1 receptor type 2	0	0	1	0	0	0	0	0	0	0	0	0	0
0.559234	6.39406e-43	5.73308e-42	ADH1B	All-trans-retinol dehydrogenase	1	0	0	0	0	0	0	0	1	0	0	0	0
0.224914	1.3697e-42	1.22435e-41	NPDC1	Neural proliferation differentiation and control protein 1	0	0	0	0	0	0	0	0	0	0	0	0	1
0.22543	1.44562e-42	1.28828e-41	C1QTNF6	Complement C1q tumor necrosis factor-related protein 6	0	0	0	0	0	0	0	0	0	0	0	0	0
0.236749	1.63595e-42	1.45346e-41	NT5C1A	Cytosolic 5'-nucleotidase 1A	0	0	0	0	0	0	0	0	0	1	0	0	0
0.20405	3.92474e-42	3.47637e-41	NELL2	Protein kinase C-binding protein NELL2	0	0	0	0	0	0	0	1	0	0	0	0	0
0.289083	4.06383e-42	3.58869e-41	QSOX1	Sulfhydryl oxidase 1	0	0	0	0	0	0	0	0	0	0	0	0	1
0.320825	4.24275e-42	3.73541e-41	LILRB4	Leukocyte immunoglobulin-like receptor subfamily B member 4	0	0	1	0	0	1	0	1	0	0	0	0	0
0.192681	5.13768e-42	4.50974e-41	TXNDC15	Thioredoxin domain-containing protein 15	0	0	0	0	0	0	0	0	0	0	0	0	1
0.23382	5.88212e-42	5.14774e-41	FAS	Tumor necrosis factor receptor superfamily member 6	0	0	0	0	0	0	0	0	0	0	0	0	1
0.230328	7.68934e-42	6.70924e-41	VTCN1	V-set domain-containing T-cell activation inhibitor 1	0	0	0	0	1	0	0	0	0	0	0	0	0
0.332152	7.98931e-42	6.95022e-41	THBS4	Thrombospondin-4	0	0	0	0	0	0	0	0	1	0	0	0	0
0.252878	8.33852e-42	7.23249e-41	CCDC80	Coiled-coil domain-containing protein 80	0	0	0	0	0	0	0	0	0	0	0	0	1
0.326789	1.04453e-41	9.03304e-41	CD5L	CD5 antigen-like	0	0	1	0	0	0	0	0	0	0	0	0	0
0.183209	1.2317e-41	1.06202e-40	BTN2A1	Butyrophilin subfamily 2 member A1	0	0	0	0	0	0	0	0	0	0	0	0	1
0.414348	1.27112e-41	1.09279e-40	FCRL5	Fc receptor-like protein 5	0	0	1	0	0	0	0	0	0	0	0	0	0
0.209222	2.36533e-41	2.02753e-40	SUSD2	Sushi domain-containing protein 2	0	0	0	0	0	1	0	0	0	0	0	0	0
0.186584	2.40204e-41	2.05297e-40	MARCO	Macrophage receptor MARCO	1	0	1	0	0	1	0	0	0	0	0	0	0
0.311309	2.5438e-41	2.16779e-40	DTNB	Dystrobrevin beta	0	0	0	0	0	0	0	1	0	0	0	0	0
0.400751	3.86307e-41	3.28249e-40	PILRB	Paired immunoglobulin-like type 2 receptor beta	0	0	0	0	0	0	0	0	0	0	0	0	1
0.116912	4.74282e-41	4.01833e-40	INSR	Insulin receptor	0	0	0	0	0	0	0	0	0	0	0	0	1
0.381711	8.39137e-41	7.08901e-40	NOS3	Nitric oxide synthase, endothelial	0	0	1	0	0	0	0	0	0	0	0	0	0
0.219231	1.56082e-40	1.31478e-39	CLEC14A	C-type lectin domain family 14 member A	0	0	0	0	0	0	0	0	0	0	0	0	1
0.550094	3.28072e-40	2.75561e-39	IL12A_IL12B	Interleukin-12	0	0	0	0	0	0	0	0	0	0	0	0	0
0.243282	4.95946e-40	4.15372e-39	ESM1	Endothelial cell-specific molecule 1	0	0	0	0	0	0	0	0	0	0	0	1	0
0.423231	6.22738e-40	5.20075e-39	CXCL13	C-X-C motif chemokine 13	0	0	1	0	0	0	0	0	0	0	0	0	0
0.218991	6.44651e-40	5.36842e-39	B2M	Beta-2-microglobulin	0	0	0	0	0	0	0	0	0	0	0	0	1
0.213791	1.04696e-39	8.69395e-39	CTSO	Cathepsin O	0	0	0	0	0	0	0	0	0	0	0	0	1
0.347889	1.87175e-39	1.54989e-38	CRTAM	Cytotoxic and regulatory T-cell molecule	0	0	0	0	0	0	0	1	0	0	0	0	0
0.343804	2.35681e-39	1.94603e-38	PTN	Pleiotrophin	0	0	0	0	0	0	0	0	0	0	1	0	0
0.265151	4.15478e-39	3.42097e-38	GDNF	Glial cell line-derived neurotrophic factor	0	1	0	0	0	0	0	0	0	1	0	0	0
0.507656	4.75271e-39	3.9023e-38	FBP1	Fructose-1,6-bisphosphatase 1	1	1	0	0	0	0	0	0	0	0	0	0	0
0.232237	5.25246e-39	4.28909e-38	TNFRSF13B	Tumor necrosis factor receptor superfamily member 13B	0	1	1	0	0	0	0	0	0	1	0	0	0
-0.0997137	5.25314e-39	4.28909e-38	SERPINC1	Antithrombin-III	1	0	0	0	0	0	0	0	0	0	0	0	0
0.313988	6.95295e-39	5.66113e-38	ANGPTL4	Angiopoietin-related protein 4	1	0	0	0	0	0	0	0	1	0	0	0	0
0.19923	1.68858e-38	1.37104e-37	CST3	Cystatin-C	0	0	0	0	0	0	0	1	0	0	0	0	0
0.451282	2.4935e-38	2.01898e-37	CXCL10	C-X-C motif chemokine 10	0	0	1	0	0	0	0	0	0	0	0	0	0
0.185588	2.54552e-38	2.0554e-37	AXL	Tyrosine-protein kinase receptor UFO	0	0	0	0	0	0	0	0	0	0	0	0	1
0.167838	2.85751e-38	2.30097e-37	PRTG	Protogenin	0	0	0	0	0	0	0	0	0	0	0	1	0
0.644102	4.37995e-38	3.5172e-37	UPB1	Beta-ureidopropionase	1	0	0	0	0	0	0	0	0	0	0	0	0
0.153487	8.94335e-38	7.16203e-37	HYAL1	Hyaluronidase-1	1	0	1	0	0	0	0	0	0	0	0	0	0
0.320056	1.15433e-37	9.21883e-37	CLEC11A	C-type lectin domain family 11 member A	0	0	0	0	0	0	0	0	0	0	0	0	0
0.282536	1.25397e-37	9.98737e-37	SPINK1	Serine protease inhibitor Kazal-type 1	0	0	0	0	1	0	0	0	0	0	0	0	0
0.323427	1.86136e-37	1.47847e-36	CLEC6A	C-type lectin domain family 6 member A	0	0	1	0	0	1	0	0	0	0	0	0	0
0.260244	2.24804e-37	1.78076e-36	GM2A	Ganglioside GM2 activator	0	0	0	0	0	0	0	0	0	0	0	0	1
0.859631	2.74068e-37	2.16514e-36	GAST	Gastrin	0	0	0	0	0	0	0	0	0	0	0	0	0
0.469586	2.83106e-37	2.23051e-36	IL19	Interleukin-19	0	0	0	0	0	0	1	0	0	0	0	0	0
0.163346	3.04361e-37	2.39153e-36	NOMO1	Nodal modulator 1	0	0	0	0	1	0	0	0	0	0	0	0	0
0.243319	3.10474e-37	2.43302e-36	B3GNT7	UDP-GlcNAc:betaGal beta-1,3-N-acetylglucosaminyltransferase 7	0	1	0	0	0	0	0	0	0	0	0	0	0
0.415545	3.24415e-37	2.53547e-36	CCL3	C-C motif chemokine 3	0	0	1	0	0	1	0	0	0	0	0	0	0
0.292626	3.55693e-37	2.77251e-36	CCL15	C-C motif chemokine 15	1	1	0	0	0	0	0	0	0	0	0	0	0
0.246807	5.37406e-37	4.17776e-36	C1QTNF5	Complement C1q tumor necrosis factor-related protein 5	0	0	0	0	0	0	0	0	0	0	0	0	0
0.198154	5.96449e-37	4.62446e-36	PTGDS	Prostaglandin-H2 D-isomerase	0	0	0	0	0	0	0	1	0	0	0	0	0
0.191348	6.16837e-37	4.76988e-36	LMNB2	Lamin-B2	0	0	0	0	0	0	0	0	0	0	0	0	1
0.254936	7.94351e-37	6.12635e-36	CRELD1	Protein disulfide isomerase CRELD1	0	0	0	0	0	0	0	0	0	0	0	0	1
0.245209	8.96069e-37	6.89266e-36	LILRA2	Leukocyte immunoglobulin-like receptor subfamily A member 2	0	0	1	0	0	0	0	0	0	0	0	0	0
0.18724	1.0424e-36	7.99723e-36	EFNA1	Ephrin-A1	1	0	0	0	0	0	0	0	0	0	0	0	0
0.191079	1.80401e-36	1.3804e-35	ADAM8	Disintegrin and metalloproteinase domain-containing protein 8	0	0	1	0	0	0	0	0	0	0	0	0	0
0.189766	1.87196e-36	1.42865e-35	ITGB2	Integrin beta-2	0	0	1	0	0	0	0	0	0	0	0	0	0
-0.200062	2.20288e-36	1.67682e-35	F11	Coagulation factor XI	1	0	0	0	0	0	0	0	0	0	0	0	0
0.179195	3.62909e-36	2.75528e-35	COLEC12	Collectin-12	0	0	0	0	0	0	1	0	0	0	0	0	0
0.27778	4.1339e-36	3.13041e-35	CD22	B-cell receptor CD22	0	0	1	0	0	0	0	0	0	0	0	0	0
0.301574	4.26837e-36	3.22389e-35	ARSA	Arylsulfatase A	0	0	0	0	0	0	0	0	0	0	0	0	1
0.26476	5.89401e-36	4.44025e-35	CCN4	CCN family member 4	0	0	0	0	0	0	0	0	0	0	0	0	0
0.667146	7.74721e-36	5.82136e-35	NTproBNP	N-terminal prohormone of brain natriuretic peptide	0	0	0	0	0	0	0	0	0	0	0	0	0
0.233887	7.81716e-36	5.85886e-35	HLA-DRA	HLA class II histocompatibility antigen, DR alpha chain	0	0	1	0	0	1	0	0	0	0	0	0	0
0.299208	8.0802e-36	6.04052e-35	NPL	N-acetylneuraminate lyase	0	0	0	0	0	0	0	0	0	0	0	0	0
0.234647	9.01725e-36	6.72383e-35	ADAM12	Disintegrin and metalloproteinase domain-containing protein 12	0	0	0	0	0	0	0	0	0	0	0	0	0
0.556105	1.22225e-35	9.09067e-35	CHGA	Chromogranin-A	0	0	0	0	0	0	0	0	0	0	1	0	0
-0.530711	1.56157e-35	1.1585e-34	CEACAM16	Carcinoembryonic antigen-related cell adhesion molecule 16	0	0	0	0	1	0	0	0	0	0	0	0	0
0.204419	2.83856e-35	2.10054e-34	SEL1L	Protein sel-1 homolog 1	0	0	0	0	1	0	0	0	0	0	0	0	0
0.143405	3.51591e-35	2.5952e-34	TINAGL1	Tubulointerstitial nephritis antigen-like	0	0	0	0	0	0	0	0	0	0	0	0	1
0.235265	3.87647e-35	2.85414e-34	ANGPTL7	Angiopoietin-related protein 7	0	0	0	0	0	0	0	0	1	0	0	0	0
0.1526	6.02203e-35	4.42272e-34	COL18A1	Collagen alpha-1(XVIII) chain	1	0	0	0	0	0	0	0	0	0	0	0	0
0.21656	7.32856e-35	5.36876e-34	SMOC1	SPARC-related modular calcium-binding protein 1	1	0	0	0	0	0	0	1	0	0	0	0	0
0.264497	9.2819e-35	6.78275e-34	CD14	Monocyte differentiation antigen CD14	1	0	0	0	0	0	0	0	0	0	0	0	0
0.195631	1.02072e-34	7.44034e-34	IGSF8	Immunoglobulin superfamily member 8	0	0	0	0	0	0	0	1	0	0	0	0	0
0.178042	1.17261e-34	8.52624e-34	PAM	Peptidyl-glycine alpha-amidating monooxygenase	0	0	0	0	0	0	0	0	0	0	0	0	0
0.349565	1.86266e-34	1.35101e-33	CILP	Cartilage intermediate layer protein 1	0	0	0	0	0	0	0	0	0	0	0	0	1
0.138554	2.01441e-34	1.45746e-33	NAGPA	N-acetylglucosamine-1-phosphodiester alpha-N-acetylglucosaminidase	0	0	0	0	0	0	0	0	0	0	0	0	1
0.617312	2.79023e-34	2.01379e-33	ECHS1	Enoyl-CoA hydratase, mitochondrial	1	0	0	0	0	0	0	0	0	0	0	0	0
0.182209	9.13025e-34	6.57333e-33	CTHRC1	Collagen triple helix repeat-containing protein 1	0	0	0	0	0	0	0	0	1	0	0	0	0
0.294724	1.23333e-33	8.85756e-33	IDUA	Alpha-L-iduronidase	0	0	0	0	0	0	0	0	0	0	0	0	1
0.181457	1.51499e-33	1.08537e-32	ANGPTL1	Angiopoietin-related protein 1	0	0	0	0	0	0	0	0	0	0	0	0	0
0.412916	1.89039e-33	1.351e-32	CXCL9	C-X-C motif chemokine 9	0	0	1	0	0	0	0	0	0	0	0	0	0
0.281491	2.32166e-33	1.65517e-32	SFRP1	Secreted frizzled-related protein 1	0	0	0	0	0	0	0	0	0	0	0	0	0
0.407864	3.83085e-33	2.72447e-32	GBP1	Guanylate-binding protein 1	1	0	0	0	0	0	0	0	0	0	0	0	0
0.269769	4.60841e-33	3.26951e-32	CTSC	Dipeptidyl peptidase 1	0	0	0	0	0	0	0	0	0	0	0	0	1
0.165625	5.63657e-33	3.98927e-32	NBL1	Neuroblastoma suppressor of tumorigenicity 1	0	0	0	0	0	0	1	0	0	0	0	0	0
0.339371	5.74992e-33	4.05967e-32	MMP12	Macrophage metalloelastase	0	1	1	0	0	0	0	0	0	0	0	0	0
0.249746	7.50316e-33	5.28476e-32	CDH1	Cadherin-1	0	0	0	0	0	0	0	0	0	0	1	0	0
0.339827	7.68867e-33	5.4024e-32	DCXR	L-xylulose reductase	1	0	0	0	0	0	0	0	0	0	0	0	0
0.522228	8.7651e-33	6.14398e-32	PTGR1	Prostaglandin reductase 1	1	1	0	0	0	0	0	0	0	0	0	0	0
0.38113	1.17298e-32	8.20243e-32	FCRLB	Fc receptor-like B	0	0	1	0	0	0	0	0	0	0	0	0	0
0.343398	1.44926e-32	1.01103e-31	XCL1	Lymphotactin	0	0	1	0	0	0	0	0	0	0	0	0	0
0.170914	1.91217e-32	1.33078e-31	DIPK2B	Divergent protein kinase domain 2B	0	0	0	0	0	0	0	0	0	0	0	0	1
0.237921	2.337e-32	1.62258e-31	TNF	Tumor necrosis factor	0	0	1	0	0	0	0	0	0	0	0	0	0
0.324352	2.70016e-32	1.87028e-31	SLIT2	Slit homolog 2 protein	0	0	0	0	0	0	0	0	0	0	0	0	1
0.209558	2.93186e-32	2.02596e-31	CCN3	CCN family member 3	0	0	0	0	0	0	0	0	0	0	0	0	0
-0.283826	3.32803e-32	2.2943e-31	SDC4	Syndecan-4	1	0	0	0	0	0	0	0	0	0	0	0	0
-0.276995	3.46066e-32	2.38012e-31	IL1RAP	Interleukin-1 receptor accessory protein	1	0	0	0	0	0	0	0	0	0	0	0	0
0.125661	3.79456e-32	2.60364e-31	CANT1	Soluble calcium-activated nucleotidase 1	0	0	0	0	0	0	0	0	0	0	0	0	1
0.553549	3.87512e-32	2.65269e-31	ADH4	All-trans-retinol dehydrogenase [NAD(+)] ADH4	1	0	0	0	0	0	0	0	0	0	0	0	0
0.160309	4.97999e-32	3.40105e-31	CRLF1	Cytokine receptor-like factor 1	0	0	0	0	0	0	0	1	0	0	0	0	0
0.233763	8.17553e-32	5.57041e-31	GLA	Alpha-galactosidase A	0	0	0	0	0	0	0	0	0	0	0	0	1
0.168825	8.92364e-32	6.066e-31	SEMA3F	Semaphorin-3F	0	0	0	1	0	0	0	0	0	0	0	0	0
0.342795	1.94559e-31	1.31948e-30	IL12B	Interleukin-12 subunit beta	0	0	1	0	0	0	0	0	0	0	0	0	0
0.137917	2.30521e-31	1.55975e-30	C1QA	Complement C1q subcomponent subunit A	0	0	1	0	0	0	0	0	0	0	0	0	0
0.148661	2.3907e-31	1.61386e-30	PTPRM	Receptor-type tyrosine-protein phosphatase mu	0	0	0	0	0	0	0	0	0	0	0	0	1
0.363433	2.63882e-31	1.77725e-30	FCGR2A	Low affinity immunoglobulin gamma Fc region receptor II-a	0	0	1	0	0	0	0	0	0	0	0	0	0
-0.278871	3.51011e-31	2.35863e-30	CNDP1	Beta-Ala-His dipeptidase	0	0	0	0	0	0	0	1	0	0	0	0	0
0.316339	3.72487e-31	2.4972e-30	FABP3	Fatty acid-binding protein, heart	0	0	0	0	0	0	0	0	0	1	0	0	0
0.179687	4.13144e-31	2.76343e-30	CD86	T-lymphocyte activation antigen CD86	0	0	1	0	0	0	0	0	0	0	0	0	0
-0.150901	4.37746e-31	2.9213e-30	KLKB1	Plasma kallikrein	1	0	0	0	0	0	0	0	0	0	0	0	0
0.196605	9.05782e-31	6.03098e-30	ACP5	Tartrate-resistant acid phosphatase type 5	0	0	0	0	0	1	0	0	0	0	0	0	0
0.172463	1.50458e-30	9.99519e-30	HLA-E	HLA class I histocompatibility antigen, alpha chain E	0	0	0	0	0	0	0	0	0	0	0	0	1
0.279097	2.84879e-30	1.88821e-29	IL18	Interleukin-18	0	0	0	1	0	0	0	0	0	0	0	0	0
0.399695	3.13805e-30	2.07523e-29	KRT19	Keratin, type I cytoskeletal 19	0	0	0	1	0	0	0	0	0	0	0	0	0
-0.0969436	3.22588e-30	2.1285e-29	EGFR	Epidermal growth factor receptor	0	0	0	0	0	0	0	0	0	0	0	0	0
0.178851	3.83533e-30	2.52493e-29	SIGLEC9	Sialic acid-binding Ig-like lectin 9	0	0	1	0	0	0	0	0	0	0	0	0	0
0.318095	4.18652e-30	2.74993e-29	CTSB	Cathepsin B	0	0	0	0	0	0	0	0	0	0	0	0	1
0.162138	4.79449e-30	3.14222e-29	B4GALT1	Beta-1,4-galactosyltransferase 1	0	0	0	0	0	0	0	0	0	0	0	0	1
0.199759	7.47822e-30	4.89012e-29	LILRA5	Leukocyte immunoglobulin-like receptor subfamily A member 5	0	0	1	0	0	0	0	0	0	0	0	0	0
-0.18596	8.17508e-30	5.33387e-29	PON3	Serum paraoxonase/lactonase 3	1	0	0	0	0	0	0	0	0	0	0	0	0
0.356382	8.365e-30	5.44564e-29	NFATC3	Nuclear factor of activated T-cells, cytoplasmic 3	0	0	1	0	0	0	0	0	0	0	0	0	0
0.176858	9.51605e-30	6.1812e-29	GIPC2	PDZ domain-containing protein GIPC2	0	1	1	0	0	0	0	0	0	0	0	0	0
0.135278	1.43375e-29	9.29233e-29	COL3A1	Collagen alpha-1(III) chain	0	0	0	0	0	0	1	0	0	0	0	0	0
0.471228	1.47488e-29	9.53775e-29	TFF1	Trefoil factor 1	0	0	0	0	0	0	0	0	0	0	0	0	0
-0.130211	1.50137e-29	9.68766e-29	SELENOP	Selenoprotein P	1	1	0	0	0	0	0	0	0	0	0	0	0
0.300276	1.65071e-29	1.06278e-28	MDK	Midkine	0	0	0	0	0	0	0	0	0	0	0	0	0
0.321252	1.91308e-29	1.22899e-28	PI3	Elafin	0	0	1	1	0	0	0	0	0	0	0	0	0
0.152925	2.39805e-29	1.53717e-28	JAM2	Junctional adhesion molecule B	0	0	0	0	0	0	0	0	0	0	0	0	0
0.160352	2.40431e-29	1.53781e-28	QPCT	Glutaminyl-peptide cyclotransferase	0	0	0	0	0	0	0	0	0	0	0	0	0
0.15541	2.54125e-29	1.62185e-28	TNFSF13	Tumor necrosis factor ligand superfamily member 13	0	0	0	0	0	0	0	0	0	0	0	0	0
0.220786	4.43765e-29	2.82598e-28	WARS	Tryptophan--tRNA ligase, cytoplasmic	0	0	0	0	0	0	0	0	0	0	0	0	0
0.191832	4.62439e-29	2.9385e-28	ACHE	Acetylcholinesterase	0	0	0	0	0	0	0	1	0	1	0	0	0
0.210927	4.79454e-29	3.04001e-28	LRP11	Low-density lipoprotein receptor-related protein 11	0	0	0	0	0	0	0	0	0	0	0	0	1
0.347974	5.96831e-29	3.77605e-28	ENTR1	Endosome-associated-trafficking regulator 1	0	0	0	0	0	0	0	0	0	0	0	0	1
0.270808	7.99566e-29	5.0478e-28	ALDH5A1	Succinate-semialdehyde dehydrogenase, mitochondrial	1	0	0	0	0	0	0	0	0	0	0	0	0
0.218883	1.08243e-28	6.81885e-28	BTN3A2	Butyrophilin subfamily 3 member A2	0	0	1	0	0	0	0	0	0	0	0	0	0
0.274848	1.42358e-28	8.94868e-28	ADAMTS15	A disintegrin and metalloproteinase with thrombospondin motifs 15	0	0	0	0	0	0	0	0	1	0	0	0	0
0.202559	2.09346e-28	1.31313e-27	IL15RA	Interleukin-15 receptor subunit alpha	0	0	0	0	0	0	0	0	0	0	0	0	1
0.223054	3.97581e-28	2.4885e-27	LY75	Lymphocyte antigen 75	0	0	1	0	0	0	0	0	0	0	0	0	0
0.239401	4.21897e-28	2.63505e-27	CEACAM6	Carcinoembryonic antigen-related cell adhesion molecule 6	0	1	0	1	0	1	0	0	0	0	0	0	0
0.190392	4.2761e-28	2.66504e-27	SIGLEC6	Sialic acid-binding Ig-like lectin 6	0	0	0	0	0	0	0	0	0	0	0	0	0
-0.0776701	4.31425e-28	2.6831e-27	SERPINF2	Alpha-2-antiplasmin	1	0	0	0	0	0	0	0	0	0	0	0	0
0.171644	4.50621e-28	2.79653e-27	LAMB1	Laminin subunit beta-1	0	0	0	0	0	0	0	0	0	0	0	0	1
0.261985	4.62461e-28	2.86392e-27	SPP1	Osteopontin	0	0	0	0	0	0	0	1	0	0	0	0	0
0.0894518	4.87829e-28	3.01464e-27	NOTCH1	Neurogenic locus notch homolog protein 1	0	0	0	0	0	0	0	0	0	0	0	0	1
0.258953	5.52698e-28	3.40831e-27	KCTD5	BTB/POZ domain-containing protein KCTD5	0	0	0	0	0	0	0	0	0	0	0	0	1
0.173073	6.20094e-28	3.81586e-27	CD4	T-cell surface glycoprotein CD4	1	0	1	0	0	0	0	0	0	0	1	0	0
0.177529	9.16594e-28	5.62858e-27	PDCD1LG2	Programmed cell death 1 ligand 2	0	0	1	0	0	0	0	0	0	0	0	0	0
0.198519	9.4943e-28	5.818e-27	CD5	T-cell surface glycoprotein CD5	0	0	1	0	0	0	0	0	0	0	0	0	0
0.381316	1.03353e-27	6.32009e-27	GPR37	Prosaposin receptor GPR37	0	0	0	0	0	0	0	1	0	0	0	0	0
0.130085	2.00975e-27	1.22641e-26	ROBO2	Roundabout homolog 2	0	0	0	0	0	0	0	1	0	0	0	0	0
0.121781	2.03272e-27	1.23784e-26	ITGB1	Integrin beta-1	0	0	0	0	0	0	0	0	0	0	0	0	1
-0.319597	2.30617e-27	1.40144e-26	GPC5	Glypican-5	0	0	0	0	0	0	0	1	0	0	0	0	0
0.44686	2.43805e-27	1.47851e-26	CXCL11	C-X-C motif chemokine 11	0	0	1	0	0	0	0	0	0	0	0	0	0
0.229506	2.47399e-27	1.4972e-26	NPTX1	Neuronal pentraxin-1	0	0	0	0	0	0	0	1	0	0	0	0	0
0.164256	3.28652e-27	1.98481e-26	ATRAID	All-trans retinoic acid-induced differentiation factor	0	0	0	0	0	0	0	0	0	0	0	0	1
0.126858	3.79033e-27	2.28436e-26	GSR	Glutathione reductase, mitochondrial	0	0	0	0	0	0	0	0	0	0	0	0	1
0.177418	3.8936e-27	2.34177e-26	DCTPP1	dCTP pyrophosphatase 1	0	0	0	0	0	0	0	0	0	0	0	0	1
0.252286	4.06395e-27	2.4392e-26	DDAH1	N(G),N(G)-dimethylarginine dimethylaminohydrolase 1	0	0	0	0	0	0	0	0	0	0	0	0	0
0.364177	4.50184e-27	2.69649e-26	KHK	Ketohexokinase	1	1	0	0	0	0	0	0	0	0	0	0	0
0.18598	6.43911e-27	3.84898e-26	CSPG4	Chondroitin sulfate proteoglycan 4	0	1	0	0	0	0	0	0	0	0	0	0	0
-0.161404	6.80813e-27	4.06126e-26	TNFSF12	Tumor necrosis factor ligand superfamily member 12	0	0	0	0	0	0	0	0	0	0	0	0	1
0.265376	8.84783e-27	5.26725e-26	TGFA	Protransforming growth factor alpha	0	0	0	1	0	0	0	0	0	0	0	0	0
0.209139	9.05561e-27	5.37999e-26	NCR1	Natural cytotoxicity triggering receptor 1	0	0	1	0	0	0	0	0	0	0	0	0	0
0.28916	9.11761e-27	5.40583e-26	GCHFR	GTP cyclohydrolase 1 feedback regulatory protein	1	0	0	0	0	0	0	0	0	0	0	0	0
0.32523	1.07589e-26	6.36603e-26	CDH15	Cadherin-15	0	0	0	0	0	0	0	1	0	1	0	0	0
0.284889	1.09057e-26	6.43989e-26	MAD1L1	Mitotic spindle assembly checkpoint protein MAD1	0	0	0	0	0	0	0	0	0	0	0	0	1
0.156652	1.54326e-26	9.09464e-26	EPHA4	Ephrin type-A receptor 4	0	0	0	0	0	0	0	1	0	0	0	0	0
0.179634	1.6388e-26	9.63826e-26	CA12	Carbonic anhydrase 12	0	0	0	0	0	0	0	0	0	0	0	0	0
0.183205	2.13467e-26	1.25294e-25	SEPTIN8	Septin-8	0	0	0	0	0	0	0	1	0	0	0	0	0
0.453372	2.92799e-26	1.71513e-25	GSTA3	Glutathione S-transferase A3	0	0	0	0	0	0	0	0	0	0	0	0	0
0.173919	3.06126e-26	1.78961e-25	ICAM2	Intercellular adhesion molecule 2	0	0	1	0	0	0	0	0	0	0	0	0	0
0.20623	3.79591e-26	2.21466e-25	IFNLR1	Interferon lambda receptor 1	0	0	0	0	0	0	0	0	0	0	0	0	1
0.347036	3.85008e-26	2.24179e-25	CD300LF	CMRF35-like molecule 1	0	0	1	0	0	1	0	0	0	0	0	0	0
0.149436	3.97883e-26	2.31215e-25	CD244	Natural killer cell receptor 2B4	0	0	1	0	0	0	0	0	0	0	0	0	0
0.28745	4.60096e-26	2.66838e-25	RBKS	Ribokinase	1	0	0	0	0	0	0	0	0	0	0	0	0
0.201169	7.84366e-26	4.54e-25	KEL	Kell blood group glycoprotein	0	0	0	0	0	0	0	0	0	0	0	0	0
0.143846	8.01072e-26	4.62753e-25	STC2	Stanniocalcin-2	0	0	0	0	0	0	0	0	0	0	0	0	0
0.169916	1.0471e-25	6.03684e-25	NECTIN4	Nectin-4	0	0	0	1	0	0	0	0	0	0	0	0	0
0.257666	1.94103e-25	1.11686e-24	HMOX1	Heme oxygenase 1	0	0	1	0	0	0	0	0	0	0	0	0	0
0.154512	1.99983e-25	1.14843e-24	GPNMB	Transmembrane glycoprotein NMB	0	0	0	0	0	0	0	0	0	0	0	0	0
0.205382	2.37628e-25	1.36193e-24	IL12RB1	Interleukin-12 receptor subunit beta-1	0	0	1	0	0	0	0	0	0	0	0	0	0
0.282218	3.20092e-25	1.83098e-24	PRG2	Bone marrow proteoglycan	0	0	0	0	0	0	0	0	0	0	0	0	0
0.124115	3.70929e-25	2.11763e-24	CLMP	CXADR-like membrane protein	0	0	0	0	0	0	0	0	1	0	0	0	0
0.229711	3.78725e-25	2.15792e-24	OGN	Mimecan	0	0	0	0	0	0	1	0	0	0	0	0	0
0.129078	4.94911e-25	2.81445e-24	CNTN4	Contactin-4	0	0	0	0	0	0	0	0	0	0	1	0	0
0.212827	5.77904e-25	3.28003e-24	PCDHB15	Protocadherin beta-15	0	0	0	0	0	0	0	0	0	0	0	0	1
0.169991	6.18755e-25	3.50508e-24	TCOF1	Treacle protein	0	0	0	0	0	0	0	0	0	0	0	0	1
0.251378	7.70735e-25	4.35756e-24	ICAM5	Intercellular adhesion molecule 5	0	0	0	0	0	0	0	1	0	0	0	0	0
0.79421	9.23946e-25	5.21369e-24	OXT	Oxytocin-neurophysin 1	0	0	0	0	0	0	0	1	0	0	0	0	0
0.192742	1.1001e-24	6.19574e-24	LGMN	Legumain	0	0	0	0	0	0	0	0	0	0	0	0	1
0.135509	1.86739e-24	1.04969e-23	CTSS	Cathepsin S	0	0	1	0	0	0	0	0	0	0	0	0	0
0.282671	1.97792e-24	1.10969e-23	IFNGR2	Interferon gamma receptor 2	0	0	0	0	0	0	0	0	0	0	0	0	1
0.215316	2.75246e-24	1.54127e-23	CPVL	Probable serine carboxypeptidase CPVL	0	0	1	0	0	0	0	0	0	0	0	0	0
0.145206	2.92728e-24	1.63603e-23	ENTPD6	Ectonucleoside triphosphate diphosphohydrolase 6	0	0	0	0	0	0	0	0	0	0	0	0	1
0.187655	3.05131e-24	1.70209e-23	CD276	CD276 antigen	0	0	0	0	0	0	0	0	0	0	0	0	1
0.185675	3.18452e-24	1.77302e-23	GZMA	Granzyme A	0	0	1	0	0	0	0	0	0	0	0	0	0
0.147198	3.8475e-24	2.13807e-23	DPT	Dermatopontin	0	1	0	0	0	0	0	0	0	0	0	0	0
0.144949	4.073e-24	2.25909e-23	SEMA4C	Semaphorin-4C	0	0	0	0	0	0	0	0	0	0	0	0	1
0.418307	4.23055e-24	2.34203e-23	ASS1	Argininosuccinate synthase	1	0	0	0	0	0	0	0	0	0	0	0	0
0.408395	5.16616e-24	2.85457e-23	RBP2	Retinol-binding protein 2	0	1	0	0	0	0	0	0	0	0	0	0	0
0.156833	6.52661e-24	3.59949e-23	VEGFB	Vascular endothelial growth factor B	0	0	0	0	0	0	0	0	0	0	0	0	1
0.261353	6.65339e-24	3.6625e-23	CD8A	T-cell surface glycoprotein CD8 alpha chain	0	0	1	0	0	0	0	0	0	0	0	0	0
0.237772	6.73578e-24	3.70088e-23	KAZALD1	Kazal-type serine protease inhibitor domain-containing protein 1	0	0	1	0	0	0	0	0	0	0	0	0	0
0.196855	9.08267e-24	4.98099e-23	VSNL1	Visinin-like protein 1	0	0	0	0	0	0	0	1	0	0	0	0	0
0.213775	9.29659e-24	5.08875e-23	EGFL7	Epidermal growth factor-like protein 7	0	0	0	0	0	0	0	0	0	0	0	0	1
0.100634	1.14425e-23	6.25168e-23	LYVE1	Lymphatic vessel endothelial hyaluronic acid receptor 1	0	0	0	0	0	0	0	0	1	0	0	0	0
0.147681	1.23075e-23	6.71174e-23	TYRO3	Tyrosine-protein kinase receptor TYRO3	0	0	0	0	0	0	0	1	0	0	0	0	0
0.243994	1.3971e-23	7.6047e-23	VNN2	Vascular non-inflammatory molecule 2	0	0	1	0	0	0	0	0	0	0	0	0	0
0.238154	1.46354e-23	7.95154e-23	TFF3	Trefoil factor 3	0	1	0	0	0	0	1	0	0	0	0	1	0
0.400568	1.48131e-23	8.03316e-23	EPO	Erythropoietin	1	0	0	0	0	0	0	0	0	0	0	0	0
0.247573	2.10723e-23	1.14064e-22	CFC1	Cryptic protein	0	0	0	0	1	0	0	1	0	0	0	0	0
0.27479	2.58691e-23	1.3977e-22	PRSS2	Trypsin-2	0	0	0	0	1	0	0	0	0	0	0	0	0
0.183572	4.00049e-23	2.15746e-22	DSCAM	Down syndrome cell adhesion molecule	0	0	0	0	0	0	0	1	0	0	0	0	0
0.15261	5.11653e-23	2.75426e-22	ST6GAL1	Beta-galactoside alpha-2,6-sialyltransferase 1	1	0	1	0	0	0	0	0	0	0	0	0	0
0.322615	5.49017e-23	2.94996e-22	FDX1	Adrenodoxin, mitochondrial	0	0	0	0	0	0	0	0	0	0	0	0	0
0.191174	5.70406e-23	3.05926e-22	SORT1	Sortilin	0	0	0	0	0	0	0	1	0	0	0	0	0
0.208569	5.90224e-23	3.15975e-22	AMOT	Angiomotin	0	0	0	0	0	0	0	0	0	0	0	0	0
0.25116	6.90505e-23	3.68985e-22	FCRL2	Fc receptor-like protein 2	0	1	1	0	0	0	0	0	0	0	0	0	0
0.219036	6.97095e-23	3.71827e-22	GALNT3	Polypeptide N-acetylgalactosaminyltransferase 3	0	0	0	0	0	0	0	0	0	0	0	0	0
0.16902	8.53698e-23	4.54528e-22	NPTX2	Neuronal pentraxin-2	0	0	0	0	0	0	0	0	0	0	0	0	0
0.183998	9.15908e-23	4.86763e-22	CDH3	Cadherin-3	0	0	0	0	0	0	0	0	0	0	0	0	0
0.288844	1.16261e-22	6.16755e-22	LAMP3	Lysosome-associated membrane glycoprotein 3	0	0	0	0	0	1	0	0	0	0	0	0	0
0.128161	1.29313e-22	6.8475e-22	PCDH12	Protocadherin-12	0	0	0	0	0	0	0	0	0	0	0	0	0
0.196434	1.35809e-22	7.17845e-22	SLAMF6	SLAM family member 6	0	0	1	0	0	0	0	0	0	0	0	0	0
0.218838	1.6074e-22	8.48093e-22	ZBTB17	Zinc finger and BTB domain-containing protein 17	0	0	0	0	0	0	0	0	0	0	0	0	1
0.224419	1.95939e-22	1.03195e-21	TIMD4	T-cell immunoglobulin and mucin domain-containing protein 4	0	0	1	0	0	0	0	0	0	0	0	0	0
0.125153	2.01649e-22	1.06011e-21	IGLC2	Immunoglobulin lambda constant 2	0	1	1	0	0	0	0	0	0	0	0	0	0
0.133972	2.07363e-22	1.08819e-21	TLR1	Toll-like receptor 1	0	0	1	0	0	0	0	0	0	0	0	0	0
0.156336	2.71904e-22	1.42433e-21	CD93	Complement component C1q receptor	0	0	0	0	0	0	0	0	0	0	0	0	0
-0.325938	2.84008e-22	1.48507e-21	CA6	Carbonic anhydrase 6	0	0	0	0	0	0	0	0	0	0	0	0	0
0.173149	2.99552e-22	1.56355e-21	HS6ST1	Heparan-sulfate 6-O-sulfotransferase 1	0	0	0	0	0	0	0	0	0	0	0	0	1
-0.193373	3.63806e-22	1.89555e-21	HPGDS	Hematopoietic prostaglandin D synthase	0	0	0	0	0	0	0	0	0	0	0	0	0
0.195314	3.66392e-22	1.90563e-21	SMOC2	SPARC-related modular calcium-binding protein 2	0	0	0	0	0	0	0	0	0	0	0	0	0
0.368183	5.56753e-22	2.89057e-21	VWF	von Willebrand factor	0	0	0	0	0	0	0	0	0	0	0	0	1
0.342651	5.59658e-22	2.9005e-21	CEACAM5	Carcinoembryonic antigen-related cell adhesion molecule 5	0	1	0	0	0	0	0	0	0	0	0	0	0
0.318833	7.0822e-22	3.66394e-21	FGL1	Fibrinogen-like protein 1	1	0	0	0	0	0	0	0	0	0	0	0	0
0.168606	7.49589e-22	3.87111e-21	ADGRB3	Adhesion G protein-coupled receptor B3	0	0	0	0	0	0	0	1	0	0	0	0	0
0.172442	1.28963e-21	6.64833e-21	DCBLD2	Discoidin, CUB and LCCL domain-containing protein 2	0	0	0	0	0	0	0	0	0	0	0	0	1
0.198179	1.33415e-21	6.86568e-21	ISM1	Isthmin-1	0	0	0	0	0	0	0	0	0	0	0	1	0
0.150173	1.45413e-21	7.46997e-21	KLK11	Kallikrein-11	0	0	0	1	0	0	0	0	0	0	0	0	0
0.181557	1.55381e-21	7.96805e-21	RTN4R	Reticulon-4 receptor	0	0	0	0	0	0	0	1	0	0	0	0	0
0.204883	1.70512e-21	8.72868e-21	TIE1	Tyrosine-protein kinase receptor Tie-1	0	0	0	0	0	0	0	0	0	0	0	0	1
0.21957	1.8134e-21	9.26671e-21	CSTB	Cystatin-B	0	0	0	1	0	0	0	0	0	0	0	0	0
0.484848	1.86047e-21	9.49067e-21	LEP	Leptin	0	0	0	0	0	0	0	0	1	0	0	0	0
0.276365	1.89801e-21	9.66533e-21	SGSH	N-sulphoglucosamine sulphohydrolase	0	0	0	0	0	0	0	0	0	0	0	0	1
0.232797	2.25488e-21	1.14626e-20	CD160	CD160 antigen	1	1	1	0	0	0	0	1	0	0	0	0	0
0.163754	2.31562e-21	1.1751e-20	CLEC1A	C-type lectin domain family 1 member A	0	0	1	0	0	0	0	0	0	0	0	0	0
0.252291	2.34965e-21	1.1903e-20	PRND	Prion-like protein doppel	0	0	0	0	0	0	0	0	0	0	0	0	0
0.10143	2.80681e-21	1.41943e-20	RECK	Reversion-inducing cysteine-rich protein with Kazal motifs	0	0	0	0	0	0	0	0	0	0	0	0	1
0.239486	3.13892e-21	1.58464e-20	ENAH	Protein enabled homolog	0	0	0	0	0	0	0	0	0	0	0	0	1
0.212953	4.01588e-21	2.02386e-20	DRAXIN	Draxin	0	0	0	0	0	0	0	1	0	0	0	0	0
0.145421	4.74038e-21	2.38488e-20	FAM3C	Protein FAM3C	0	0	0	0	0	0	0	0	0	0	0	0	1
0.215104	5.95013e-21	2.98836e-20	SSC5D	Soluble scavenger receptor cysteine-rich domain-containing protein SSC5D	0	0	0	0	0	0	0	0	0	0	0	0	0
0.162626	7.19789e-21	3.60882e-20	CD109	CD109 antigen	0	0	0	0	0	0	0	0	0	0	1	0	0
0.218302	9.63803e-21	4.82396e-20	PRAP1	Proline-rich acidic protein 1	1	1	0	0	0	0	0	0	0	0	0	0	0
0.161096	1.2165e-20	6.07835e-20	IL15	Interleukin-15	0	0	0	0	0	0	0	0	0	0	0	0	1
0.221492	1.48876e-20	7.42603e-20	KLRK1	NKG2-D type II integral membrane protein	0	0	1	0	0	0	0	0	0	0	0	0	0
-0.201342	1.55957e-20	7.76595e-20	FCN2	Ficolin-2	1	0	0	0	0	0	0	0	0	0	0	0	0
0.173117	2.55961e-20	1.2724e-19	ABCA2	ATP-binding cassette sub-family A member 2	0	0	0	0	0	0	0	1	0	0	0	0	0
0.341061	2.72483e-20	1.35224e-19	IL17C	Interleukin-17C	0	0	0	0	0	0	0	0	0	0	0	0	0
0.272009	3.02491e-20	1.49861e-19	PLA2G2A	Phospholipase A2, membrane associated	0	1	0	0	0	0	0	0	1	0	0	0	0
0.590652	3.16632e-20	1.56602e-19	CCL19	C-C motif chemokine 19	0	0	1	0	0	0	0	0	0	0	0	0	0
0.190994	3.64651e-20	1.80046e-19	LTA	Lymphotoxin-alpha	0	1	1	0	0	0	0	0	0	0	0	0	0
0.123364	3.65936e-20	1.80376e-19	CD55	Complement decay-accelerating factor	0	0	0	0	0	0	0	0	0	0	0	0	1
0.158934	3.83279e-20	1.88607e-19	CEMIP2	Cell surface hyaluronidase	0	0	0	0	0	0	0	0	0	0	1	0	0
0.222347	4.49538e-20	2.2084e-19	ASAH1	Acid ceramidase	0	0	0	0	0	0	0	0	0	0	0	0	0
0.20099	5.85749e-20	2.87273e-19	GLB1	Beta-galactosidase	0	0	0	0	0	0	0	0	0	0	0	0	1
0.0949561	5.88666e-20	2.88219e-19	LAMP2	Lysosome-associated membrane glycoprotein 2	0	0	0	0	0	0	0	0	0	0	0	0	1
0.314492	7.32985e-20	3.5828e-19	GFER	FAD-linked sulfhydryl oxidase ALR	0	0	0	0	0	0	0	0	0	0	0	0	1
0.210549	7.67933e-20	3.74736e-19	CLGN	Calmegin	0	0	0	0	0	0	0	0	0	0	0	0	0
0.563466	7.8371e-20	3.81797e-19	SIGLEC5	Sialic acid-binding Ig-like lectin 5	0	0	1	0	0	0	0	0	0	0	0	0	0
0.140597	8.36038e-20	4.06612e-19	DKK3	Dickkopf-related protein 3	0	0	0	0	0	0	0	0	0	0	0	0	0
0.236269	8.8961e-20	4.31949e-19	PTX3	Pentraxin-related protein PTX3	0	0	0	0	0	0	0	0	1	0	0	0	0
0.156434	1.10653e-19	5.36383e-19	VSIG10L	V-set and immunoglobulin domain-containing protein 10-like	0	0	0	1	0	0	1	0	0	0	0	0	0
0.207602	1.15201e-19	5.57502e-19	ACTA2	Actin, aortic smooth muscle	0	0	0	0	0	0	0	0	0	0	0	0	0
-0.256443	1.20165e-19	5.80565e-19	UMOD	Uromodulin	0	0	0	0	0	0	0	0	0	0	0	0	0
0.199597	1.96246e-19	9.46578e-19	CGREF1	Cell growth regulator with EF hand domain protein 1	0	0	0	0	0	0	0	1	0	0	0	0	0
-0.1654	2.27201e-19	1.09408e-18	CLEC4A	C-type lectin domain family 4 member A	0	0	1	0	0	0	0	0	0	0	0	0	0
0.153522	2.86036e-19	1.37514e-18	PPL	Periplakin	0	0	0	1	0	0	0	0	0	0	0	0	0
0.125196	3.74395e-19	1.79697e-18	HEPH	Hephaestin	0	1	0	0	0	0	0	0	0	0	0	0	0
0.23858	3.97532e-19	1.90489e-18	FCER2	Low affinity immunoglobulin epsilon Fc receptor	0	0	1	0	0	0	0	0	0	0	0	0	0
0.194019	4.45509e-19	2.1313e-18	PHYKPL	5-phosphohydroxy-L-lysine phospho-lyase	0	0	0	0	0	0	0	0	0	0	0	0	1
0.210847	5.03756e-19	2.40601e-18	FCRL1	Fc receptor-like protein 1	0	1	1	0	0	0	0	0	0	0	0	0	0
0.127662	5.30195e-19	2.52815e-18	FAP	Prolyl endopeptidase FAP	0	0	0	0	0	0	0	0	0	0	0	0	0
0.174515	5.38268e-19	2.56247e-18	SDK2	Protein sidekick-2	0	0	0	0	0	0	1	0	0	0	0	0	0
0.225462	6.466e-19	3.07319e-18	DDC	Aromatic-L-amino-acid decarboxylase	0	1	0	0	0	0	0	0	0	0	0	0	0
0.289005	7.30042e-19	3.46415e-18	GPR15L	Protein GPR15L	0	0	0	0	0	0	0	0	0	0	0	0	0
0.184743	8.04795e-19	3.81267e-18	TIMP4	Metalloproteinase inhibitor 4	0	0	0	0	0	0	0	0	1	0	0	0	0
0.239222	8.35668e-19	3.95252e-18	LIF	Leukemia inhibitory factor	0	0	0	0	0	0	0	0	0	0	0	0	0
0.215064	8.51948e-19	4.02301e-18	CR2	Complement receptor type 2	0	0	1	0	0	0	0	0	0	0	0	0	0
0.286185	8.55952e-19	4.0354e-18	DPY30	Protein dpy-30 homolog	0	0	0	0	0	0	0	0	0	0	0	0	1
0.125059	9.79305e-19	4.60952e-18	ASPN	Asporin	0	0	0	0	0	0	0	0	0	0	0	0	0
0.140482	1.10622e-18	5.19854e-18	EGFLAM	Pikachurin	0	0	0	0	0	0	0	0	0	0	0	0	0
0.135141	1.25526e-18	5.88943e-18	DPP4	Dipeptidyl peptidase 4	0	1	0	0	0	0	0	0	0	0	1	0	0
0.227666	1.3449e-18	6.29992e-18	CXCL17	C-X-C motif chemokine 17	0	0	0	1	0	1	0	0	0	0	0	0	0
0.483973	1.36639e-18	6.39031e-18	AIFM1	Apoptosis-inducing factor 1, mitochondrial	0	0	0	0	0	0	0	0	0	0	0	0	1
0.273763	1.47717e-18	6.8974e-18	LBP	Lipopolysaccharide-binding protein	1	0	0	0	0	0	0	0	0	0	0	0	0
0.137108	1.59662e-18	7.44324e-18	CDH5	Cadherin-5	0	0	0	0	0	0	0	0	0	0	0	0	0
0.217856	1.74736e-18	8.133e-18	MPO	Myeloperoxidase	0	0	0	0	0	0	0	0	0	0	0	0	0
0.167106	2.31303e-18	1.07488e-17	CLEC10A	C-type lectin domain family 10 member A	0	0	1	0	0	0	0	0	0	0	0	0	0
0.21402	2.37741e-18	1.10304e-17	KLRD1	Natural killer cells antigen CD94	0	0	1	0	0	0	0	0	0	0	0	0	0
0.151143	2.46049e-18	1.13978e-17	LAMA4	Laminin subunit alpha-4	0	0	0	0	0	0	0	0	0	0	0	0	1
0.124495	2.88382e-18	1.33377e-17	MANSC1	MANSC domain-containing protein 1	0	0	0	0	0	0	0	0	0	0	0	0	0
0.253749	2.89504e-18	1.33684e-17	CES2	Cocaine esterase	1	1	0	0	0	0	0	0	0	0	0	0	0
0.179033	3.04835e-18	1.40541e-17	HSPB6	Heat shock protein beta-6	0	0	0	0	0	0	0	0	0	1	0	0	0
0.153456	3.12597e-18	1.43893e-17	FLT3LG	Fms-related tyrosine kinase 3 ligand	0	0	0	0	0	0	0	0	0	0	0	0	1
0.134417	3.37684e-18	1.55197e-17	CLEC5A	C-type lectin domain family 5 member A	0	0	0	0	0	0	0	0	0	0	0	0	0
0.27197	3.91902e-18	1.79832e-17	DPP7	Dipeptidyl peptidase 2	0	0	0	0	0	0	0	0	0	0	0	0	1
0.264552	4.23491e-18	1.94023e-17	CPB1	Carboxypeptidase B	0	0	0	0	1	0	0	0	0	0	0	0	0
0.255135	4.39299e-18	2.0095e-17	IL5RA	Interleukin-5 receptor subunit alpha	0	0	0	0	0	0	0	0	0	0	0	0	0
0.276421	7.23994e-18	3.30662e-17	CSF2RA	Granulocyte-macrophage colony-stimulating factor receptor subunit alpha	0	0	0	0	0	0	0	0	0	0	0	0	0
0.158699	7.39934e-18	3.37415e-17	POLR2F	DNA-directed RNA polymerases I, II, and III subunit RPABC2	0	0	0	0	0	0	0	0	0	0	0	0	1
0.125518	9.42516e-18	4.29124e-17	THBD	Thrombomodulin	0	0	0	0	0	0	0	0	0	0	0	0	1
0.208496	9.75141e-18	4.43287e-17	SIAE	Sialate O-acetylesterase	0	1	0	0	0	0	0	0	0	0	0	0	0
0.132225	9.94092e-18	4.51201e-17	FAM20A	Pseudokinase FAM20A	1	0	0	0	0	0	0	0	0	0	0	0	0
0.232929	1.00108e-17	4.53668e-17	LYPD8	Ly6/PLAUR domain-containing protein 8	0	1	0	0	0	0	0	0	0	0	0	0	0
0.11124	1.34243e-17	6.07418e-17	CD99L2	CD99 antigen-like protein 2	0	0	0	0	0	0	0	0	0	1	0	0	0
0.0822113	1.40206e-17	6.33417e-17	SERPINA7	Thyroxine-binding globulin	1	0	0	0	0	0	0	0	0	0	0	0	0
0.142132	1.55357e-17	7.00786e-17	THOP1	Thimet oligopeptidase	0	0	0	0	0	0	0	0	0	0	0	0	1
0.201999	1.96701e-17	8.8591e-17	IFNL1	Interferon lambda-1	0	0	0	0	0	0	0	0	0	0	0	0	0
-0.404951	1.99343e-17	8.9643e-17	EDAR	Tumor necrosis factor receptor superfamily member EDAR	0	0	0	1	0	0	0	0	0	0	0	0	0
0.119191	2.02296e-17	9.08312e-17	FRZB	Secreted frizzled-related protein 3	0	0	1	0	0	0	0	0	0	0	0	0	0
0.367847	2.08762e-17	9.35907e-17	ANXA10	Annexin A10	0	0	0	0	0	0	0	0	0	0	0	0	0
0.213707	2.72055e-17	1.21779e-16	CEACAM3	Carcinoembryonic antigen-related cell adhesion molecule 3	0	0	0	0	0	0	0	0	0	0	0	0	0
0.310324	3.34221e-17	1.49377e-16	SNCG	Gamma-synuclein	0	0	0	0	0	0	0	1	0	0	0	0	0
0.125162	3.41972e-17	1.52608e-16	CD46	Membrane cofactor protein	0	0	0	0	0	0	0	0	0	0	0	0	1
0.231294	3.69667e-17	1.64716e-16	LETM1	Mitochondrial proton/calcium exchanger protein	0	0	0	0	0	0	0	0	0	0	0	0	1
0.159775	3.78363e-17	1.68334e-16	GGH	Gamma-glutamyl hydrolase	1	0	0	0	0	0	0	0	0	0	0	0	0
0.181559	3.80618e-17	1.6908e-16	BMP6	Bone morphogenetic protein 6	0	0	0	0	0	0	0	0	0	0	0	0	0
0.0905426	4.28157e-17	1.8991e-16	MEGF9	Multiple epidermal growth factor-like domains protein 9	0	0	0	0	0	0	0	0	0	0	0	0	0
0.154229	4.96775e-17	2.20011e-16	VSIG10	V-set and immunoglobulin domain-containing protein 10	0	0	0	0	0	0	0	0	0	0	0	0	1
0.152947	5.1289e-17	2.26804e-16	EFHD1	EF-hand domain-containing protein D1	0	0	0	0	0	0	0	0	0	0	0	0	0
0.321123	6.35054e-17	2.80402e-16	VNN1	Pantetheinase	1	1	0	0	0	0	0	0	0	0	0	0	0
0.120537	7.01495e-17	3.09271e-16	EFCAB14	EF-hand calcium-binding domain-containing protein 14	0	0	0	0	0	0	0	0	0	0	1	0	0
0.137617	7.03288e-17	3.09595e-16	EPHB6	Ephrin type-B receptor 6	0	0	0	0	0	0	0	1	0	0	0	0	0
-0.111075	7.92198e-17	3.4821e-16	KDR	Vascular endothelial growth factor receptor 2	0	0	0	0	0	0	0	0	0	0	0	0	1
0.294571	9.23898e-17	4.05488e-16	FCRL6	Fc receptor-like protein 6	0	0	1	0	0	0	0	0	0	0	0	0	0
0.265299	1.12593e-16	4.93417e-16	TLR3	Toll-like receptor 3	0	0	0	0	0	0	0	0	0	0	0	0	1
-0.123045	1.1512e-16	5.03738e-16	BCHE	Cholinesterase	1	0	0	0	0	0	0	0	0	0	0	0	0
0.175148	1.7661e-16	7.71648e-16	TNFRSF17	Tumor necrosis factor receptor superfamily member 17	0	1	1	0	0	0	0	0	0	0	0	0	0
0.136501	1.77099e-16	7.7263e-16	IL3RA	Interleukin-3 receptor subunit alpha	0	0	0	0	0	0	0	0	0	0	0	0	1
0.163674	1.78311e-16	7.76757e-16	ITIH3	Inter-alpha-trypsin inhibitor heavy chain H3	1	0	0	0	0	0	0	0	0	0	0	0	0
0.183226	1.78899e-16	7.78157e-16	CD70	CD70 antigen	0	0	1	0	0	0	0	0	0	0	0	0	0
0.210139	2.14326e-16	9.30869e-16	CCL25	C-C motif chemokine 25	0	1	1	0	0	0	0	0	0	0	0	0	0
0.131876	2.38719e-16	1.03528e-15	SEZ6	Seizure protein 6 homolog	0	0	0	0	0	0	0	1	0	0	0	0	0
-0.218396	3.40034e-16	1.47247e-15	CHAD	Chondroadherin	1	0	0	0	1	0	0	1	0	0	0	0	0
0.228895	3.88134e-16	1.67828e-15	CCL16	C-C motif chemokine 16	1	0	0	0	0	0	0	0	0	0	0	0	0
0.411997	4.40249e-16	1.90081e-15	INSL5	Insulin-like peptide INSL5	0	1	0	0	0	0	0	0	0	0	0	0	0
0.214906	4.54119e-16	1.9578e-15	ALDH2	Aldehyde dehydrogenase, mitochondrial	1	0	0	0	0	0	0	0	0	0	0	0	0
0.151365	5.30838e-16	2.28518e-15	LGALS1	Galectin-1	0	0	0	0	0	0	0	0	0	0	0	0	1
0.251738	5.5686e-16	2.39368e-15	SERPINB8	Serpin B8	0	0	0	0	0	0	0	0	0	0	0	0	0
0.100519	6.70391e-16	2.87746e-15	MASP1	Mannan-binding lectin serine protease 1	1	0	0	0	0	0	1	0	0	0	0	0	0
0.144571	8.64537e-16	3.70534e-15	PDGFRB	Platelet-derived growth factor receptor beta	0	0	0	0	0	0	0	0	0	0	0	0	1
0.12942	8.85118e-16	3.78799e-15	CSF3R	Granulocyte colony-stimulating factor receptor	0	0	1	0	0	1	0	0	0	0	0	0	0
0.107284	1.25251e-15	5.35246e-15	TGOLN2	Trans-Golgi network integral membrane protein 2	0	0	0	0	0	0	0	0	0	0	0	0	1
0.270765	1.31655e-15	5.61792e-15	CLEC4D	C-type lectin domain family 4 member D	0	0	0	0	0	0	0	0	0	0	0	0	0
-0.0777033	1.3224e-15	5.63465e-15	GSN	Gelsolin	0	0	0	0	0	0	0	0	0	0	0	0	0
0.222929	1.387e-15	5.90132e-15	CCL22	C-C motif chemokine 22	0	0	1	0	0	0	0	0	0	0	0	0	0
0.117571	1.48571e-15	6.31211e-15	RNASE4	Ribonuclease 4	1	0	0	0	0	0	0	0	0	0	0	0	0
0.196633	1.84189e-15	7.81401e-15	DAG1	Dystroglycan	0	0	0	0	0	0	0	0	0	0	0	0	1
0.10677	1.99485e-15	8.45064e-15	TNXB	Tenascin-X	0	0	0	0	0	0	0	0	0	0	0	0	0
-0.1716	2.16629e-15	9.16362e-15	CFHR5	Complement factor H-related protein 5	1	0	0	0	0	0	0	0	0	0	0	0	0
0.124287	2.33812e-15	9.87619e-15	VCAN	Versican core protein	0	0	1	0	0	0	0	0	0	0	0	0	0
0.287828	2.71225e-15	1.144e-14	SORD	Sorbitol dehydrogenase	1	0	0	0	0	0	1	0	0	0	0	0	0
0.214936	2.9503e-15	1.24261e-14	LEFTY2	Left-right determination factor 2	0	0	0	0	0	0	1	0	0	0	0	0	0
0.147342	3.08868e-15	1.29902e-14	ECE1	Endothelin-converting enzyme 1	0	0	0	0	0	0	0	0	0	0	0	0	1
-0.107555	3.19581e-15	1.34215e-14	PON1	Serum paraoxonase/arylesterase 1	1	0	0	0	0	0	0	0	0	0	0	0	0
0.215417	3.34342e-15	1.40213e-14	PTP4A3	Protein tyrosine phosphatase type IVA 3	0	0	0	0	0	0	0	0	0	1	0	0	0
0.119145	4.80421e-15	2.01185e-14	L1CAM	Neural cell adhesion molecule L1	0	1	0	0	0	0	0	1	0	0	0	0	0
-0.0932462	6.29226e-15	2.63123e-14	LCAT	Phosphatidylcholine-sterol acyltransferase	1	0	0	0	0	0	0	0	0	0	0	0	0
0.274296	6.6556e-15	2.77919e-14	IL22	Interleukin-22	0	0	0	0	0	0	0	0	0	0	0	0	0
0.278189	6.83539e-15	2.85019e-14	CDH17	Cadherin-17	0	1	0	0	0	0	0	0	0	0	0	0	0
0.116151	6.96487e-15	2.90004e-14	PRUNE2	Protein prune homolog 2	0	1	0	0	0	0	0	0	0	0	0	0	0
0.175391	7.08709e-15	2.94674e-14	PGLYRP1	Peptidoglycan recognition protein 1	0	0	0	0	0	0	0	0	0	0	0	0	0
0.199771	7.39395e-15	3.06996e-14	FCGR3B	Low affinity immunoglobulin gamma Fc region receptor III-B	0	0	1	0	0	0	0	0	0	0	0	0	0
0.121261	8.39305e-15	3.47984e-14	SPESP1	Sperm equatorial segment protein 1	0	0	0	0	0	0	0	0	0	0	0	0	0
-0.0903105	8.4247e-15	3.48802e-14	CPB2	Carboxypeptidase B2	1	0	0	0	0	0	0	0	0	0	0	0	0
-0.249065	8.87704e-15	3.6701e-14	TNFSF11	Tumor necrosis factor ligand superfamily member 11	1	0	1	0	0	0	0	0	0	0	0	0	0
0.142909	9.67146e-15	3.99289e-14	RSPO1	R-spondin-1	0	0	0	0	0	0	1	0	0	0	0	0	0
0.0836298	1.0902e-14	4.49459e-14	GFRA2	GDNF family receptor alpha-2	0	0	0	0	0	0	0	0	0	0	0	1	0
0.115535	1.24748e-14	5.13576e-14	CRHBP	Corticotropin-releasing factor-binding protein	1	0	0	0	0	0	0	1	0	0	0	0	0
0.107831	1.58605e-14	6.52041e-14	PLXDC2	Plexin domain-containing protein 2	0	0	0	0	0	0	0	0	0	0	0	0	1
0.20724	1.68487e-14	6.91696e-14	GAS2	Growth arrest-specific protein 2	1	0	0	0	0	0	0	0	0	0	0	0	0
0.226057	1.96913e-14	8.07261e-14	SIRPA	Tyrosine-protein phosphatase non-receptor type substrate 1	0	0	0	0	0	0	0	1	0	0	0	0	0
0.0955264	2.35095e-14	9.62441e-14	DTX3	Probable E3 ubiquitin-protein ligase DTX3	0	0	0	0	0	0	0	0	0	0	0	0	1
0.117626	2.41272e-14	9.86345e-14	PREB	Prolactin regulatory element-binding protein	0	0	0	0	0	0	0	0	0	0	0	0	1
0.100802	2.72617e-14	1.11293e-13	TIMP2	Metalloproteinase inhibitor 2	0	0	0	0	0	0	0	0	0	0	0	0	0
0.211508	3.00745e-14	1.22605e-13	AKR1C4	Aldo-keto reductase family 1 member C4	1	0	0	0	0	0	0	0	0	0	0	0	0
0.134875	3.29192e-14	1.34015e-13	PCDH9	Protocadherin-9	0	0	0	0	0	0	0	1	0	0	0	0	0
0.339811	3.79836e-14	1.54417e-13	CEACAM21	Carcinoembryonic antigen-related cell adhesion molecule 21	0	0	1	0	0	0	0	0	0	0	0	0	0
0.0916695	3.94442e-14	1.60132e-13	NME3	Nucleoside diphosphate kinase 3	0	0	0	0	0	0	0	0	0	0	0	0	1
-0.0855251	4.30872e-14	1.7468e-13	CLEC3B	Tetranectin	0	0	0	0	0	0	0	0	1	0	0	0	0
0.187291	4.72566e-14	1.91317e-13	TNC	Tenascin	0	0	1	0	0	0	0	0	0	0	0	0	0
0.11879	5.01715e-14	2.02837e-13	PHOSPHO1	Phosphoethanolamine/phosphocholine phosphatase	0	0	0	0	0	0	0	0	0	0	0	0	0
0.286949	5.35023e-14	2.16004e-13	LILRA6	Leukocyte immunoglobulin-like receptor subfamily A member 6	0	0	1	0	0	1	0	0	0	0	0	0	0
0.0838175	5.64487e-14	2.27586e-13	IGF1R	Insulin-like growth factor 1 receptor	0	0	0	0	0	0	0	0	0	0	0	0	1
-0.116563	6.93175e-14	2.79084e-13	CRTAC1	Cartilage acidic protein 1	0	0	0	0	0	1	0	0	0	0	0	0	0
0.233523	7.95812e-14	3.19967e-13	CPA1	Carboxypeptidase A1	0	0	0	0	1	0	0	0	0	0	0	0	0
-0.168673	9.13806e-14	3.66903e-13	PLA2G1B	Phospholipase A2	0	0	0	0	1	0	0	0	0	0	0	0	0
0.102699	1.04964e-13	4.20862e-13	LRP1	Prolow-density lipoprotein receptor-related protein 1	0	0	0	0	0	0	0	0	1	0	0	0	0
-0.142898	1.17548e-13	4.70495e-13	APCS	Serum amyloid P-component	1	0	0	0	0	0	0	0	0	0	0	0	0
0.138693	1.17664e-13	4.70495e-13	KLK8	Kallikrein-8	0	0	0	1	0	0	0	0	0	0	0	0	0
-0.1387	1.33737e-13	5.34033e-13	BCAN	Brevican core protein	0	0	0	0	0	0	0	1	0	0	0	0	0
0.105193	1.38271e-13	5.51388e-13	COL15A1	Collagen alpha-1(XV) chain	0	0	0	0	0	0	0	0	0	0	0	0	0
0.193994	1.43718e-13	5.72325e-13	SCPEP1	Retinoid-inducible serine carboxypeptidase	0	0	0	0	0	0	0	0	0	0	1	0	0
0.164386	1.57441e-13	6.26123e-13	RETN	Resistin	0	0	0	0	0	0	0	0	0	0	0	0	0
0.0871149	2.26889e-13	9.01081e-13	DCN	Decorin	0	0	0	0	0	0	0	0	0	0	0	0	0
-0.141296	2.28581e-13	9.06571e-13	APOC1	Apolipoprotein C-I	1	0	0	0	0	0	0	0	0	0	0	0	0
0.121134	2.29149e-13	9.0759e-13	CD38	ADP-ribosyl cyclase/cyclic ADP-ribose hydrolase 1	0	0	1	0	0	0	0	0	0	0	0	0	0
0.239236	2.53665e-13	1.00333e-12	KLK4	Kallikrein-4	0	0	0	0	0	0	0	0	0	0	0	0	0
0.0779921	2.60389e-13	1.02854e-12	AFM	Afamin	1	0	0	0	0	0	0	0	0	0	0	0	0
0.139975	2.83796e-13	1.11948e-12	USP28	Ubiquitin carboxyl-terminal hydrolase 28	0	0	0	0	0	0	0	0	0	1	0	0	0
0.0771846	3.21265e-13	1.26558e-12	CFD	Complement factor D	0	0	0	0	0	0	0	0	1	0	0	0	0
0.309936	3.54073e-13	1.39294e-12	IL10	Interleukin-10	0	0	1	0	0	0	0	0	1	0	0	0	0
0.135964	3.57283e-13	1.40368e-12	FAM3B	Protein FAM3B	0	1	0	0	1	0	0	0	0	0	0	0	0
0.234161	3.83964e-13	1.50648e-12	REG3A	Regenerating islet-derived protein 3-alpha	0	1	0	0	1	0	0	0	0	0	0	0	0
0.109572	3.92559e-13	1.53814e-12	STAB2	Stabilin-2	0	0	1	0	0	0	0	0	0	0	0	0	0
0.136044	3.99158e-13	1.5619e-12	SORCS2	VPS10 domain-containing receptor SorCS2	0	0	0	0	0	0	0	1	0	0	0	0	0
0.136126	4.01925e-13	1.57062e-12	TAFA5	Chemokine-like protein TAFA-5	0	0	0	0	0	0	0	1	0	0	0	0	0
0.0738636	4.23658e-13	1.65334e-12	CD99	CD99 antigen	0	0	0	0	0	0	0	0	0	0	0	0	1
0.22406	4.33962e-13	1.6913e-12	CLEC7A	C-type lectin domain family 7 member A	0	0	1	0	0	1	0	0	0	0	0	0	0
0.187641	4.34937e-13	1.69284e-12	CD40	Tumor necrosis factor receptor superfamily member 5	0	0	0	0	0	0	0	0	0	0	0	0	1
0.121595	5.33798e-13	2.07486e-12	SIL1	Nucleotide exchange factor SIL1	0	0	0	0	0	0	0	0	0	0	0	0	1
0.136056	5.5153e-13	2.14093e-12	TIGIT	T-cell immunoreceptor with Ig and ITIM domains	0	0	1	0	0	0	0	0	0	0	0	0	0
0.174893	5.97717e-13	2.31715e-12	DKK4	Dickkopf-related protein 4	0	1	0	1	0	0	0	0	0	0	0	0	0
0.118152	6.45888e-13	2.50057e-12	TNFRSF19	Tumor necrosis factor receptor superfamily member 19	0	0	0	0	0	0	0	0	0	0	0	0	0
0.461407	6.68748e-13	2.58565e-12	ALPP	Alkaline phosphatase, placental type	0	0	0	0	0	0	1	0	0	0	0	0	0
-0.122742	7.37976e-13	2.84954e-12	FGFBP1	Fibroblast growth factor-binding protein 1	0	0	0	1	0	0	1	0	0	0	0	0	0
0.259107	7.55393e-13	2.91295e-12	BPIFB2	BPI fold-containing family B member 2	0	0	0	0	0	0	0	0	0	0	0	0	0
-0.46391	7.969e-13	3.06896e-12	SSC4D	Scavenger receptor cysteine-rich domain-containing group B protein	0	0	0	0	0	0	0	0	0	0	1	0	0
0.157057	9.55515e-13	3.67496e-12	SCARF1	Scavenger receptor class F member 1	0	0	1	0	0	0	0	0	0	0	0	0	0
0.240043	9.7988e-13	3.76372e-12	WFDC12	WAP four-disulfide core domain protein 12	0	0	0	0	0	0	0	0	0	0	0	0	0
0.15033	1.04457e-12	4.00693e-12	SPINT2	Kunitz-type protease inhibitor 2	0	0	0	0	0	0	0	0	0	0	0	0	1
0.148445	1.06636e-12	4.08513e-12	KLK10	Kallikrein-10	0	0	0	1	0	0	1	0	0	0	0	0	0
0.219874	1.14187e-12	4.36869e-12	MMP10	Stromelysin-2	0	0	0	0	0	0	0	0	0	0	0	0	0
0.241881	1.16268e-12	4.44252e-12	SPINK4	Serine protease inhibitor Kazal-type 4	0	1	0	0	0	0	0	0	0	0	0	0	0
0.128986	1.24352e-12	4.74518e-12	LMOD1	Leiomodin-1	0	1	0	0	0	0	0	0	0	0	0	0	0
0.125675	1.26473e-12	4.81983e-12	LYPD3	Ly6/PLAUR domain-containing protein 3	0	0	0	1	0	0	0	0	0	0	0	0	0
0.494362	1.39157e-12	5.29628e-12	NPPB	Natriuretic peptides B	0	0	0	0	0	0	0	0	0	0	0	0	0
0.111022	1.40048e-12	5.32328e-12	BAMBI	BMP and activin membrane-bound inhibitor homolog	0	0	0	0	0	0	0	0	0	0	0	0	1
0.0926831	1.40975e-12	5.35155e-12	EZR	Ezrin	0	0	0	0	0	0	0	0	0	0	0	0	1
0.111885	1.55925e-12	5.91139e-12	SCARA5	Scavenger receptor class A member 5	0	0	0	0	0	0	0	0	0	0	0	0	0
0.195695	1.64022e-12	6.21032e-12	UXS1	UDP-glucuronic acid decarboxylase 1	0	0	0	0	0	0	0	0	0	0	0	0	1
0.109296	1.94021e-12	7.33665e-12	TCN2	Transcobalamin-2	0	0	0	0	0	0	0	0	0	0	0	0	0
0.101859	2.00161e-12	7.55904e-12	LAMP1	Lysosome-associated membrane glycoprotein 1	0	0	0	0	0	0	0	0	0	0	0	0	1
0.140688	2.18296e-12	8.23329e-12	TDO2	Tryptophan 2,3-dioxygenase	1	0	0	0	0	0	0	0	0	0	0	0	0
0.132363	2.31796e-12	8.73118e-12	IL34	Interleukin-34	0	0	1	0	0	0	0	0	0	0	0	0	0
0.148429	2.57301e-12	9.67942e-12	SLITRK2	SLIT and NTRK-like protein 2	0	0	0	0	0	0	0	1	0	0	0	0	0
-0.145152	2.62525e-12	9.86326e-12	C4BPB	C4b-binding protein beta chain	1	0	0	0	0	0	0	0	0	0	0	0	0
0.173677	3.04565e-12	1.1428e-11	NPPC	C-type natriuretic peptide	0	0	0	0	0	0	0	1	0	0	0	0	0
0.139393	3.06902e-12	1.15009e-11	PTK7	Inactive tyrosine-protein kinase 7	0	0	0	0	0	0	0	0	0	0	0	0	1
-0.0943549	4.28641e-12	1.60425e-11	TNFSF10	Tumor necrosis factor ligand superfamily member 10	0	0	0	0	0	0	0	0	0	0	0	0	1
-0.219426	5.16945e-12	1.93226e-11	APOL1	Apolipoprotein L1	1	0	0	0	0	0	0	0	0	0	0	0	0
0.120628	5.7814e-12	2.15824e-11	CX3CL1	Fractalkine	0	0	0	0	0	0	0	0	0	0	0	0	1
0.144367	7.04918e-12	2.62816e-11	CCN5	CCN family member 5	0	0	0	0	0	0	1	0	1	0	0	0	0
0.126944	7.07831e-12	2.63566e-11	ADA	Adenosine deaminase	0	1	1	0	0	0	0	0	0	0	0	0	0
0.174882	7.34269e-12	2.73062e-11	PRTN3	Myeloblastin	0	0	0	0	0	0	0	0	0	0	0	0	0
0.21703	7.66731e-12	2.84772e-11	CCL7	C-C motif chemokine 7	0	0	0	0	0	0	0	0	0	0	0	0	0
0.352094	8.23651e-12	3.05524e-11	PYY	Peptide YY	0	1	0	0	0	0	0	0	0	0	0	0	0
-0.318859	8.33888e-12	3.0893e-11	CRH	Corticoliberin	0	0	0	0	0	0	0	1	0	0	0	0	0
-0.0961822	8.55736e-12	3.16622e-11	F10	Coagulation factor X	1	0	0	0	0	0	0	0	0	0	0	0	0
0.139484	8.91381e-12	3.29394e-11	LCN2	Neutrophil gelatinase-associated lipocalin	0	0	0	0	0	0	0	0	0	0	0	0	0
0.0783197	9.39803e-12	3.46849e-11	FLT1	Vascular endothelial growth factor receptor 1	0	0	0	0	0	0	0	0	0	0	0	0	0
0.27562	1.06987e-11	3.94353e-11	SCP2	Non-specific lipid-transfer protein	1	0	0	0	0	0	0	0	0	0	0	0	0
0.202942	1.11735e-11	4.11338e-11	EGLN1	Egl nine homolog 1	0	0	0	0	0	0	0	0	0	1	0	0	0
0.155933	1.18659e-11	4.36276e-11	MFGE8	Lactadherin	0	0	0	0	0	0	0	0	0	0	0	0	1
0.163208	1.26246e-11	4.63591e-11	BST1	ADP-ribosyl cyclase/cyclic ADP-ribose hydrolase 2	0	1	0	0	0	0	0	0	0	0	0	0	0
0.212645	1.30627e-11	4.79075e-11	CAPG	Macrophage-capping protein	0	0	0	0	0	0	0	0	0	0	0	0	1
0.182277	1.61038e-11	5.89866e-11	RRM2	Ribonucleoside-diphosphate reductase subunit M2	0	1	1	1	0	0	0	0	0	0	0	0	0
0.0933795	1.75612e-11	6.42447e-11	CD164	Sialomucin core protein 24	0	0	0	0	0	0	0	0	0	0	0	0	1
0.18917	2.14269e-11	7.82884e-11	SHBG	Sex hormone-binding globulin	1	0	0	0	0	0	0	0	0	0	0	0	0
0.177275	2.19492e-11	8.00968e-11	RCC1	Regulator of chromosome condensation	0	0	0	0	0	0	0	0	0	0	0	0	1
0.110383	2.20775e-11	8.04643e-11	ESAM	Endothelial cell-selective adhesion molecule	0	0	0	0	0	0	0	0	0	0	0	0	1
0.124939	2.44896e-11	8.91445e-11	CSF2	Granulocyte-macrophage colony-stimulating factor	0	0	0	0	0	1	0	0	0	0	0	0	0
0.129612	2.55067e-11	9.27316e-11	EDIL3	EGF-like repeat and discoidin I-like domain-containing protein 3	0	0	0	0	0	0	0	1	0	0	0	0	0
-0.135159	2.59043e-11	9.40598e-11	THPO	Thrombopoietin	1	0	0	0	0	0	0	0	0	0	0	0	0
0.203918	2.68671e-11	9.7435e-11	SLC16A1	Monocarboxylate transporter 1	0	0	0	0	0	0	0	0	0	0	0	0	1
0.131608	2.85997e-11	1.0359e-10	NID1	Nidogen-1	0	0	0	0	0	0	0	0	0	0	0	0	0
0.179647	3.21463e-11	1.16292e-10	TGFB2	Transforming growth factor beta-2 proprotein	0	0	0	0	0	0	0	0	0	0	0	0	1
-0.391728	3.63302e-11	1.31265e-10	BPIFA2	BPI fold-containing family A member 2	0	0	0	0	0	0	0	0	0	0	0	0	0
0.155041	4.46645e-11	1.61178e-10	POF1B	Protein POF1B	0	1	0	0	0	0	0	0	0	0	0	0	0
0.214697	5.53656e-11	1.99548e-10	LPO	Lactoperoxidase	0	0	0	0	0	0	0	0	0	0	0	0	0
0.0798769	5.97814e-11	2.15198e-10	ADAMTSL4	ADAMTS-like protein 4	0	0	0	0	0	0	0	0	0	0	0	0	1
0.207803	6.97448e-11	2.50755e-10	HTRA2	Serine protease HTRA2, mitochondrial	0	0	0	0	0	0	0	0	0	0	0	0	1
0.222891	7.12459e-11	2.55837e-10	CCL4	C-C motif chemokine 4	0	0	0	0	0	0	0	0	0	0	0	0	0
0.118684	7.49083e-11	2.68659e-10	ELN	Elastin	0	0	0	0	0	0	0	0	0	0	0	0	1
0.184822	7.75218e-11	2.77691e-10	FCRL3	Fc receptor-like protein 3	0	0	1	0	0	0	0	0	0	0	0	0	0
0.137149	8.20686e-11	2.93619e-10	DHPS	Deoxyhypusine synthase	0	0	0	0	0	0	0	0	0	0	0	0	1
0.181565	8.40083e-11	3.00191e-10	TP53I3	Quinone oxidoreductase PIG3	0	0	0	1	0	0	0	0	0	0	0	0	0
0.107517	8.5079e-11	3.03646e-10	SETMAR	Histone-lysine N-methyltransferase SETMAR	0	0	0	0	0	0	0	0	0	0	0	0	1
0.127171	9.54091e-11	3.40099e-10	PPP1R14D	Protein phosphatase 1 regulatory subunit 14D	0	1	0	0	0	0	0	0	0	0	0	0	0
0.164851	1.0262e-10	3.65359e-10	REG1A	Lithostathine-1-alpha	0	0	0	0	1	0	0	0	0	0	0	0	0
0.0743414	1.15748e-10	4.11596e-10	NOTCH2	Neurogenic locus notch homolog protein 2	0	0	0	0	0	0	0	0	0	0	0	0	1
0.153725	1.27473e-10	4.52739e-10	MYOC	Myocilin	0	0	0	0	0	0	0	0	0	0	0	0	0
0.195838	1.29139e-10	4.58098e-10	VEGFA	Vascular endothelial growth factor A	0	0	0	0	0	0	0	0	0	0	0	0	1
-0.157802	1.4199e-10	5.03074e-10	RAB6A	Ras-related protein Rab-6A	0	0	0	0	0	0	0	0	0	0	0	0	1
-0.0658301	1.46102e-10	5.17018e-10	VAT1	Synaptic vesicle membrane protein VAT-1 homolog	0	0	0	0	0	0	0	0	0	0	0	0	1
0.175804	1.51431e-10	5.35227e-10	GNLY	Granulysin	0	0	1	0	0	0	0	0	0	0	0	0	0
0.0951643	1.77953e-10	6.28208e-10	FOLR1	Folate receptor alpha	0	0	0	0	0	0	0	0	0	0	0	0	0
0.186598	1.85103e-10	6.52661e-10	NINJ1	Ninjurin-1	0	0	0	0	0	0	0	0	0	0	0	0	0
0.261892	1.87223e-10	6.59342e-10	CD33	Myeloid cell surface antigen CD33	0	0	1	0	0	0	0	0	0	0	0	0	0
0.14443	2.20287e-10	7.7485e-10	SEMA3G	Semaphorin-3G	0	0	0	0	0	0	0	0	1	0	0	0	0
0.194883	2.38536e-10	8.3803e-10	MAN2B2	Epididymis-specific alpha-mannosidase	0	0	0	0	0	0	0	0	0	0	0	0	1
0.13166	2.40323e-10	8.43296e-10	TFRC	Transferrin receptor protein 1	0	0	0	0	0	0	0	0	0	0	0	0	1
-0.143018	2.46783e-10	8.64923e-10	APOD	Apolipoprotein D	0	0	0	0	0	0	0	0	0	0	0	0	0
0.141921	2.74864e-10	9.6219e-10	CD7	T-cell antigen CD7	0	0	1	0	0	0	0	0	0	0	0	0	0
0.0737741	2.87771e-10	1.00616e-09	PEAR1	Platelet endothelial aggregation receptor 1	0	0	0	0	0	0	0	0	0	0	0	0	1
0.203943	3.04784e-10	1.06438e-09	EPHX2	Bifunctional epoxide hydrolase 2	1	0	0	0	0	0	0	0	0	0	0	0	0
0.218007	3.0578e-10	1.06658e-09	TYMP	Thymidine phosphorylase	0	0	0	0	0	0	0	0	0	0	0	0	1
0.109277	3.34176e-10	1.16424e-09	MCAM	Cell surface glycoprotein MUC18	0	0	0	0	0	0	0	0	0	0	0	0	1
0.102915	3.4234e-10	1.19126e-09	ROR1	Inactive tyrosine-protein kinase transmembrane receptor ROR1	0	0	0	0	0	0	0	0	0	0	1	0	0
0.181304	3.47081e-10	1.20632e-09	MAMDC4	Apical endosomal glycoprotein	1	0	0	0	0	0	0	1	0	0	0	0	0
0.141137	3.59513e-10	1.24805e-09	CPA4	Carboxypeptidase A4	0	0	0	1	0	0	0	0	0	0	0	0	0
0.111186	4.61664e-10	1.60077e-09	EPHA1	Ephrin type-A receptor 1	0	0	0	1	0	0	0	0	0	0	1	0	0
0.159797	4.65268e-10	1.61135e-09	TNFRSF10C	Tumor necrosis factor receptor superfamily member 10C	0	0	1	0	0	0	0	0	0	0	0	0	0
-0.130053	4.94686e-10	1.7112e-09	LRRN1	Leucine-rich repeat neuronal protein 1	0	0	0	0	0	0	0	1	0	0	0	0	0
0.145471	5.0613e-10	1.74872e-09	CNTN2	Contactin-2	0	0	0	0	0	0	0	1	0	0	0	0	0
0.104158	5.73118e-10	1.97783e-09	HLA-A	HLA class I histocompatibility antigen, A alpha chain	0	0	0	0	0	0	0	0	0	0	0	0	1
-0.270832	5.81533e-10	2.00451e-09	GHRL	Appetite-regulating hormone	0	0	0	0	0	0	0	0	0	0	0	0	0
0.247944	5.94226e-10	2.04584e-09	GATD3	Glutamine amidotransferase-like class 1 domain-containing protein 3B, mitochondrial	0	0	0	0	0	0	0	0	0	0	0	0	0
0.236143	5.96658e-10	2.0518e-09	CBLIF	Cobalamin binding intrinsic factor	0	0	0	0	0	0	0	0	0	0	0	0	0
0.252897	6.02908e-10	2.07086e-09	KIR2DL3	Killer cell immunoglobulin-like receptor 2DL3	0	0	1	0	0	0	0	0	0	0	0	0	0
0.131801	6.15052e-10	2.11009e-09	SERPINA11	Serpin A11	1	0	0	0	0	0	0	0	0	0	0	0	0
0.11162	6.31047e-10	2.16243e-09	DPP6	Dipeptidyl aminopeptidase-like protein 6	0	0	0	0	0	0	0	1	0	0	0	0	0
0.241027	7.0174e-10	2.40186e-09	PRL	Prolactin	0	0	0	0	0	0	0	0	0	0	0	0	0
0.117982	7.52788e-10	2.57357e-09	IL2RG	Cytokine receptor common subunit gamma	0	1	1	0	0	0	0	0	0	0	0	0	0
0.107736	9.31393e-10	3.18045e-09	COMP	Cartilage oligomeric matrix protein	0	0	0	0	0	0	0	0	1	0	0	0	0
0.13356	9.57577e-10	3.26604e-09	HEPACAM2	HEPACAM family member 2	0	1	0	0	0	0	0	0	0	0	0	0	0
0.0253245	9.61749e-10	3.27645e-09	SERPINA1	Alpha-1-antitrypsin	1	0	0	0	0	0	0	0	0	0	0	0	0
-0.226644	9.89864e-10	3.3683e-09	CFHR4	Complement factor H-related protein 4	1	0	0	0	0	0	0	0	0	0	0	0	0
0.0481031	9.91823e-10	3.37104e-09	PODXL	Podocalyxin	0	0	0	0	0	0	0	0	0	0	0	0	0
0.310093	1.01363e-09	3.44116e-09	PSPN	Persephin	0	0	0	0	0	0	0	0	0	0	0	0	1
0.124217	1.06183e-09	3.59971e-09	CD207	C-type lectin domain family 4 member K	0	0	0	0	0	0	0	0	0	0	0	0	0
0.0959584	1.06279e-09	3.59971e-09	LEO1	RNA polymerase-associated protein LEO1	0	0	0	0	0	0	0	0	0	0	0	0	1
-0.233351	1.11004e-09	3.75537e-09	DARS1	Aspartate--tRNA ligase, cytoplasmic	0	0	0	0	0	0	0	0	0	0	0	0	1
0.334771	1.15558e-09	3.90493e-09	LAIR2	Leukocyte-associated immunoglobulin-like receptor 2	0	0	1	0	0	0	0	0	0	0	0	0	0
-0.277508	1.15915e-09	3.91245e-09	NT5C3A	Cytosolic 5'-nucleotidase 3A	0	0	0	0	0	0	0	0	0	1	0	0	0
0.114905	1.19479e-09	4.0281e-09	CPQ	Carboxypeptidase Q	0	0	0	0	0	0	0	0	0	0	0	1	0
0.102577	1.22951e-09	4.14038e-09	SNED1	Sushi, nidogen and EGF-like domain-containing protein 1	0	0	0	0	0	0	0	0	0	0	0	0	1
0.149994	1.4889e-09	5.00812e-09	RNASE10	Inactive ribonuclease-like protein 10	0	0	0	0	0	0	0	0	0	0	0	0	0
0.152284	1.50889e-09	5.06951e-09	APOA2	Apolipoprotein A-II	1	0	0	0	0	0	0	0	0	0	0	0	0
0.235624	1.53577e-09	5.15391e-09	MMP8	Neutrophil collagenase	0	0	0	0	0	0	0	0	0	0	0	0	0
0.189453	1.57272e-09	5.27186e-09	MSLN	Mesothelin	0	0	0	0	0	0	0	0	1	0	0	0	0
0.194024	1.59183e-09	5.32982e-09	ECI2	Enoyl-CoA delta isomerase 2	1	0	0	0	0	0	0	0	0	0	0	0	0
0.138304	1.84556e-09	6.17229e-09	IL17RA	Interleukin-17 receptor A	0	0	0	0	0	0	0	0	0	0	0	0	0
0.140398	2.03275e-09	6.79056e-09	TMEM25	Transmembrane protein 25	0	0	0	0	0	0	0	0	0	0	0	0	1
0.164942	2.35686e-09	7.86428e-09	SUMF2	Inactive C-alpha-formylglycine-generating enzyme 2	0	0	0	0	0	0	0	0	0	0	0	0	1
0.0801107	2.37508e-09	7.91605e-09	MAN1A2	Mannosyl-oligosaccharide 1,2-alpha-mannosidase IB	0	0	0	0	0	0	0	0	0	0	0	0	1
0.26682	2.50467e-09	8.33844e-09	KIR2DL2	Killer cell immunoglobulin-like receptor 2DL2	0	0	0	0	0	0	0	0	0	0	0	0	0
0.168025	2.57903e-09	8.57623e-09	DEFA1_DEFA1B	Neutrophil defensin 1	0	0	0	0	0	0	0	0	0	0	0	0	0
0.1739	2.66354e-09	8.84719e-09	REG1B	Lithostathine-1-beta	0	0	0	0	1	0	0	0	0	0	0	0	0
0.237478	2.79053e-09	9.25848e-09	CXCL6	C-X-C motif chemokine 6	0	0	1	0	0	0	0	0	0	0	0	0	0
0.410303	2.93853e-09	9.73847e-09	IGFBP1	Insulin-like growth factor-binding protein 1	1	0	0	0	0	0	0	0	0	0	0	0	0
0.252803	3.02422e-09	1.00111e-08	FUCA1	Tissue alpha-L-fucosidase	0	0	0	0	0	0	0	0	0	0	0	0	1
0.458505	3.15501e-09	1.04322e-08	DEFB4A_DEFB4B	Beta-defensin 4A	0	0	0	0	0	0	0	0	0	0	0	0	0
0.122188	3.56269e-09	1.1767e-08	PCSK9	Proprotein convertase subtilisin/kexin type 9	1	0	0	0	0	0	0	0	0	0	0	0	0
0.124504	3.61135e-09	1.19142e-08	CXCL12	Stromal cell-derived factor 1	0	0	0	0	0	0	0	0	0	0	0	0	1
0.121325	3.86536e-09	1.27378e-08	NOS2	Nitric oxide synthase, inducible	0	1	1	0	0	0	0	0	0	0	0	0	0
0.170175	3.97792e-09	1.3094e-08	ELOA	Elongin-A	0	0	0	0	0	0	0	0	0	0	0	0	1
0.114847	4.16919e-09	1.37081e-08	LY6D	Lymphocyte antigen 6D	0	0	0	1	0	0	0	0	0	0	0	0	0
0.127172	4.40255e-09	1.44592e-08	SUSD4	Sushi domain-containing protein 4	0	0	0	1	0	0	0	1	0	0	0	0	0
0.106763	4.61672e-09	1.51455e-08	CD200R1	Cell surface glycoprotein CD200 receptor 1	0	0	1	0	0	0	0	0	0	0	0	0	0
0.102449	5.01928e-09	1.64477e-08	SPINK5	Serine protease inhibitor Kazal-type 5	0	0	0	1	0	0	1	0	0	0	0	0	0
0.12863	5.07806e-09	1.66217e-08	SFRP4	Secreted frizzled-related protein 4	0	0	0	0	0	0	1	0	0	0	0	0	0
0.206774	5.36906e-09	1.75545e-08	SAT2	Thialysine N-epsilon-acetyltransferase	0	0	0	0	0	0	0	0	0	0	0	0	1
0.121223	5.48521e-09	1.79143e-08	CD248	Endosialin	0	0	0	0	0	0	0	0	1	0	0	0	0
0.0973268	5.87518e-09	1.91664e-08	PALM	Paralemmin-1	0	0	0	0	0	0	0	1	0	0	0	0	0
0.0921715	7.1215e-09	2.32064e-08	ANXA5	Annexin A5	0	0	0	0	0	0	0	0	0	0	0	0	1
0.0821647	7.13133e-09	2.32125e-08	CPOX	Oxygen-dependent coproporphyrinogen-III oxidase, mitochondrial	0	0	0	0	0	0	0	0	0	0	0	0	1
0.118519	7.50928e-09	2.44156e-08	SORBS1	Sorbin and SH3 domain-containing protein 1	0	0	0	0	0	0	0	0	0	0	0	0	1
0.100545	8.28241e-09	2.68994e-08	TCN1	Transcobalamin-1	0	0	0	0	0	0	0	0	0	0	0	0	0
-0.125069	8.72673e-09	2.8311e-08	NELL1	Protein kinase C-binding protein NELL1	0	0	0	0	0	0	0	1	0	0	0	0	0
-0.087213	9.26765e-09	3.00325e-08	SERPIND1	Heparin cofactor 2	1	0	0	0	0	0	0	0	0	0	0	0	0
0.130764	1.00341e-08	3.24802e-08	CEACAM20	Carcinoembryonic antigen-related cell adhesion molecule 20	0	1	0	0	0	0	0	0	0	0	0	0	0
0.146936	1.15633e-08	3.73888e-08	UBQLN3	Ubiquilin-3	0	0	0	0	0	0	0	0	0	0	0	0	0
0.0521366	1.18764e-08	3.83589e-08	ROBO4	Roundabout homolog 4	0	0	0	0	0	0	0	0	0	0	0	0	1
0.0949533	1.33276e-08	4.29986e-08	ADAMTS16	A disintegrin and metalloproteinase with thrombospondin motifs 16	0	0	0	0	0	0	0	1	0	0	0	0	0
0.206969	1.51205e-08	4.87289e-08	PGA4	Pepsin A-4	0	0	0	0	0	0	0	0	0	0	0	0	0
0.275015	1.56203e-08	5.02842e-08	CST7	Cystatin-F	0	0	0	0	0	0	0	0	0	0	0	0	0
0.198559	1.60116e-08	5.14874e-08	IL36G	Interleukin-36 gamma	0	0	1	1	0	0	0	0	0	0	0	0	0
0.17901	1.90125e-08	6.10699e-08	LCN15	Lipocalin-15	0	1	0	0	0	0	0	0	0	0	0	0	0
-0.116409	1.97397e-08	6.33361e-08	NCAN	Neurocan core protein	0	0	0	0	0	0	0	1	0	0	0	0	0
0.180522	2.01631e-08	6.46237e-08	JCHAIN	Immunoglobulin J chain	0	1	0	0	0	0	0	0	0	0	0	0	0
0.18627	2.21887e-08	7.10379e-08	IDO1	Indoleamine 2,3-dioxygenase 1	0	0	1	0	0	0	0	0	0	0	0	0	0
-0.206118	2.24273e-08	7.17231e-08	ADD1	Alpha-adducin	0	0	0	0	0	0	0	0	0	0	0	0	1
0.135617	2.27815e-08	7.27762e-08	BMP4	Bone morphogenetic protein 4	0	0	0	0	0	0	0	0	0	0	0	0	0
-0.153636	2.33342e-08	7.44606e-08	FGFR4	Fibroblast growth factor receptor 4	1	0	0	0	0	1	0	0	0	0	0	0	0
0.0609894	2.37678e-08	7.57615e-08	PCDH1	Protocadherin-1	0	0	0	0	0	0	0	0	0	0	0	0	1
0.0924743	2.85328e-08	9.08512e-08	CALB2	Calretinin	0	0	0	0	0	0	0	1	1	0	0	0	0
0.0762973	2.93497e-08	9.33504e-08	RGMB	RGM domain family member B	0	0	0	0	0	0	0	0	0	0	0	0	1
0.150151	3.03197e-08	9.6331e-08	CRELD2	Protein disulfide isomerase CRELD2	0	0	0	0	0	0	0	0	0	0	0	0	1
-0.0802973	3.0498e-08	9.67924e-08	HGFAC	Hepatocyte growth factor activator	1	0	0	0	0	0	0	0	0	0	0	0	0
0.0633149	3.59014e-08	1.13818e-07	NGRN	Neugrin	0	0	0	0	0	0	0	0	0	1	0	0	0
0.0753226	3.70786e-08	1.17422e-07	ASGR2	Asialoglycoprotein receptor 2	1	0	0	0	0	0	0	0	0	0	0	0	0
-0.0749057	3.7261e-08	1.17872e-07	IGDCC4	Immunoglobulin superfamily DCC subclass member 4	0	0	0	0	0	0	0	0	0	1	0	0	0
0.125661	4.02968e-08	1.27338e-07	ITGAL	Integrin alpha-L	0	0	1	0	0	0	0	0	0	0	0	0	0
0.0502643	4.07721e-08	1.28701e-07	CD58	Lymphocyte function-associated antigen 3	0	0	0	0	0	0	0	0	0	0	0	0	1
0.109673	4.09587e-08	1.2915e-07	CD2	T-cell surface antigen CD2	0	0	1	0	0	0	0	0	0	0	0	0	0
0.192528	4.49831e-08	1.41687e-07	VMO1	Vitelline membrane outer layer protein 1 homolog	0	0	1	0	0	0	0	0	0	0	0	0	0
0.0648267	4.65947e-08	1.46605e-07	IL13RA1	Interleukin-13 receptor subunit alpha-1	0	0	0	0	0	0	0	0	0	0	0	0	1
0.0783182	4.84402e-08	1.52248e-07	GALNT5	Polypeptide N-acetylgalactosaminyltransferase 5	0	1	0	0	0	1	0	0	0	0	0	0	0
0.134137	4.85739e-08	1.52504e-07	PAPPA	Pappalysin-1	0	0	0	0	0	0	0	0	0	0	0	0	0
0.0983507	5.1882e-08	1.62716e-07	HRC	Sarcoplasmic reticulum histidine-rich calcium-binding protein	0	0	0	0	0	0	0	0	0	1	0	0	0
0.104274	5.60673e-08	1.75653e-07	FURIN	Furin	1	0	0	0	0	0	0	0	0	0	0	0	0
-0.0414255	5.61747e-08	1.75802e-07	F2	Prothrombin	1	0	0	0	0	0	0	0	0	0	0	0	0
0.0702474	6.09127e-08	1.90426e-07	COL1A1	Collagen alpha-1(I) chain	0	0	0	0	0	0	1	0	0	0	0	0	0
0.0853104	6.93074e-08	2.16438e-07	BCAT1	Branched-chain-amino-acid aminotransferase, cytosolic	0	0	0	0	1	0	0	0	0	0	0	0	0
0.204254	7.22063e-08	2.2525e-07	PRDX3	Thioredoxin-dependent peroxide reductase, mitochondrial	0	0	0	0	0	0	0	0	0	0	0	0	1
0.120797	8.01774e-08	2.49849e-07	IL17A	Interleukin-17A	0	0	1	0	0	0	0	0	0	0	0	0	0
0.242256	8.09503e-08	2.51989e-07	LONP1	Lon protease homolog, mitochondrial	0	0	0	0	0	0	0	0	0	0	0	0	0
-0.103755	8.13808e-08	2.5306e-07	CA14	Carbonic anhydrase 14	0	0	0	0	0	0	0	0	0	0	0	0	0
0.372072	8.77561e-08	2.72594e-07	PAEP	Glycodelin	0	0	0	0	0	0	1	0	0	0	0	0	0
-0.0518991	8.90582e-08	2.76161e-07	SERPING1	Plasma protease C1 inhibitor	1	0	0	0	0	0	0	0	0	0	0	0	0
0.0791164	8.90934e-08	2.76161e-07	SERPINF1	Pigment epithelium-derived factor	0	0	0	0	0	0	0	0	0	0	0	0	0
0.133543	9.30519e-08	2.88126e-07	HSDL2	Hydroxysteroid dehydrogenase-like protein 2	0	0	0	0	0	0	0	0	0	0	0	0	0
0.217937	1.14787e-07	3.54855e-07	FABP2	Fatty acid-binding protein, intestinal	0	1	0	0	0	0	0	0	0	0	0	0	0
-0.155965	1.14845e-07	3.54855e-07	NUDT2	Bis(5'-nucleosyl)-tetraphosphatase [asymmetrical]	0	0	0	0	0	0	0	0	0	0	0	0	1
0.170364	1.15241e-07	3.55701e-07	HSD17B14	17-beta-hydroxysteroid dehydrogenase 14	0	0	0	0	0	0	0	0	0	0	0	0	0
0.0983887	1.31481e-07	4.054e-07	KIF1C	Kinesin-like protein KIF1C	0	0	0	0	0	0	0	1	0	1	0	0	0
-0.202393	1.38365e-07	4.26176e-07	HBEGF	Proheparin-binding EGF-like growth factor	0	0	0	0	0	0	0	0	0	0	0	0	0
0.0860004	1.39109e-07	4.28016e-07	ADAMTS1	A disintegrin and metalloproteinase with thrombospondin motifs 1	0	0	0	0	0	0	0	0	0	0	0	0	0
0.0978514	1.41607e-07	4.35243e-07	ADAMTS4	A disintegrin and metalloproteinase with thrombospondin motifs 4	0	0	0	0	0	0	0	0	1	0	0	0	0
0.0787325	1.42862e-07	4.38641e-07	WNT9A	Protein Wnt-9a	0	1	0	0	0	0	0	0	0	1	0	0	0
0.0626896	1.43963e-07	4.41556e-07	PRELP	Prolargin	0	0	0	0	0	0	0	0	0	0	0	0	1
-0.198219	1.46526e-07	4.48948e-07	RNF5	E3 ubiquitin-protein ligase RNF5	0	0	0	0	0	0	0	0	0	0	0	0	1
-0.114902	1.53911e-07	4.71081e-07	WFIKKN1	WAP, Kazal, immunoglobulin, Kunitz and NTR domain-containing protein 1	0	0	0	0	0	0	0	1	0	0	0	0	0
0.189453	1.57373e-07	4.81173e-07	COX5B	Cytochrome c oxidase subunit 5B, mitochondrial	0	0	0	0	0	0	0	0	0	1	0	0	0
0.176262	1.57757e-07	4.81844e-07	SMPDL3A	Acid sphingomyelinase-like phosphodiesterase 3a	0	0	0	0	0	0	0	0	0	0	0	0	1
0.134164	1.59185e-07	4.85697e-07	HMGCL	Hydroxymethylglutaryl-CoA lyase, mitochondrial	1	0	0	0	0	0	0	0	0	0	0	0	0
-0.327755	1.74579e-07	5.32112e-07	DAPP1	Dual adapter for phosphotyrosine and 3-phosphotyrosine and 3-phosphoinositide	0	0	1	1	0	0	0	0	0	0	0	0	0
-0.0723497	1.77516e-07	5.40498e-07	DNER	Delta and Notch-like epidermal growth factor-related receptor	0	0	0	0	0	0	0	1	0	0	0	0	0
0.331207	1.82422e-07	5.5486e-07	OLFM4	Olfactomedin-4	0	1	0	0	1	0	0	0	0	0	0	0	0
0.0545404	1.9204e-07	5.83506e-07	CLEC12A	C-type lectin domain family 12 member A	0	0	1	0	0	0	0	0	0	0	0	0	0
0.212277	2.01942e-07	6.12957e-07	GZMH	Granzyme H	0	0	1	0	0	0	0	0	0	0	0	0	0
0.109506	2.03424e-07	6.16813e-07	RPL14	60S ribosomal protein L14	0	0	0	0	0	0	0	0	0	0	0	0	1
0.125123	2.04699e-07	6.20035e-07	S100G	Protein S100-G	0	1	0	0	0	0	0	0	0	0	0	0	0
0.145033	2.06656e-07	6.25316e-07	BCL2	Apoptosis regulator Bcl-2	0	0	0	0	0	0	0	0	0	0	0	0	1
0.225961	2.16186e-07	6.53478e-07	FAM3D	Protein FAM3D	0	1	0	1	0	0	0	0	0	0	0	0	0
-0.122954	2.51939e-07	7.60762e-07	SCT	Secretin	0	1	0	0	0	0	0	0	0	0	0	0	0
0.125622	2.53638e-07	7.65101e-07	TXNRD1	Thioredoxin reductase 1, cytoplasmic	0	0	0	0	0	0	0	0	0	0	0	0	1
0.0962266	2.83873e-07	8.55425e-07	SWAP70	Switch-associated protein 70	0	0	0	0	0	0	0	0	0	0	0	0	1
0.192306	2.87323e-07	8.64929e-07	CCL18	C-C motif chemokine 18	0	0	0	0	0	1	0	0	0	0	0	0	0
0.168414	3.18971e-07	9.59209e-07	RBP7	Retinoid-binding protein 7	0	0	0	0	0	0	0	0	1	0	0	0	0
0.126787	3.22174e-07	9.67846e-07	LCP1	Plastin-2	0	0	1	0	0	0	0	0	0	0	0	0	0
0.0638235	3.25625e-07	9.77208e-07	CXCL16	C-X-C motif chemokine 16	0	0	0	0	0	0	0	0	0	0	0	0	1
0.0708957	3.28529e-07	9.84914e-07	SOX9	Transcription factor SOX-9	0	0	0	0	0	0	0	0	0	0	0	0	0
0.0995238	3.36512e-07	1.00781e-06	PLIN1	Perilipin-1	0	0	0	0	0	0	0	0	1	0	0	0	0
0.104106	3.45349e-07	1.03322e-06	CGN	Cingulin	0	1	0	0	0	0	0	0	0	0	0	0	0
0.151991	3.51796e-07	1.05143e-06	RNF43	E3 ubiquitin-protein ligase RNF43	0	1	0	0	0	0	0	0	0	0	0	0	0
0.117736	3.65319e-07	1.09073e-06	HJV	Hemojuvelin	1	0	0	0	0	0	0	0	0	1	0	0	0
0.238927	4.0292e-07	1.20177e-06	SCRIB	Protein scribble homolog	0	0	0	0	0	0	0	0	0	0	0	0	1
0.30336	4.40497e-07	1.31251e-06	IFNG	Interferon gamma	0	0	1	0	0	0	0	0	0	0	0	0	0
-0.128163	4.42851e-07	1.31818e-06	SUSD1	Sushi domain-containing protein 1	0	0	0	0	0	0	0	0	0	0	0	0	1
0.182324	4.48349e-07	1.33319e-06	ZNRD2	Protein ZNRD2	0	0	0	0	0	0	0	0	0	0	0	0	1
0.0713525	4.85073e-07	1.44092e-06	SCRG1	Scrapie-responsive protein 1	0	0	0	0	0	0	0	1	0	0	0	0	0
-0.137131	5.04631e-07	1.4975e-06	ITGA6	Integrin alpha-6	0	0	0	0	0	0	0	0	0	0	0	0	1
0.0777698	5.22831e-07	1.54993e-06	PTPRB	Receptor-type tyrosine-protein phosphatase beta	0	0	0	0	0	0	0	0	0	0	0	0	1
0.0989896	5.23867e-07	1.55143e-06	CRIP2	Cysteine-rich protein 2	0	0	0	0	0	0	0	0	0	0	0	0	0
0.132121	5.37374e-07	1.58982e-06	PRG3	Proteoglycan 3	0	0	0	0	0	0	0	0	0	0	0	0	0
0.0833541	5.72606e-07	1.69234e-06	C1GALT1C1	C1GALT1-specific chaperone 1	0	0	0	0	0	0	0	0	0	0	0	0	1
0.142306	6.27461e-07	1.85259e-06	NOS1	Nitric oxide synthase, brain	0	0	0	0	0	0	0	0	0	1	0	0	0
-0.0627949	6.58687e-07	1.94283e-06	CD34	Hematopoietic progenitor cell antigen CD34	0	0	0	0	0	0	0	0	0	0	0	0	1
0.103442	7.20465e-07	2.1229e-06	CCL14	C-C motif chemokine 14	0	0	1	0	0	0	0	0	0	0	0	0	0
-0.146168	7.52662e-07	2.21554e-06	S100A4	Protein S100-A4	0	0	0	0	0	0	0	0	0	0	0	0	0
0.145431	7.72443e-07	2.27148e-06	SERPINI2	Serpin I2	0	0	0	0	1	0	0	0	0	0	0	0	0
0.113842	7.74604e-07	2.27554e-06	KLRF1	Killer cell lectin-like receptor subfamily F member 1	0	0	1	0	0	0	0	0	0	0	0	0	0
-0.237645	7.96004e-07	2.33606e-06	FYB1	FYN-binding protein 1	0	0	1	0	0	0	0	0	0	0	0	0	0
-0.212118	8.00942e-07	2.3482e-06	PPP1CC	Serine/threonine-protein phosphatase PP1-gamma catalytic subunit	0	0	0	0	0	0	0	0	0	0	0	0	1
0.123005	8.1669e-07	2.39197e-06	C3	Complement C3	1	0	0	0	0	0	0	0	0	0	0	0	0
0.114082	8.19814e-07	2.39871e-06	FKBP4	Peptidyl-prolyl cis-trans isomerase FKBP4	0	0	0	0	0	0	0	0	0	0	0	0	1
-0.0901173	8.40234e-07	2.456e-06	ITGA11	Integrin alpha-11	0	0	0	0	0	0	1	0	0	0	0	0	0
0.180149	9.06464e-07	2.64695e-06	MDGA1	MAM domain-containing glycosylphosphatidylinositol anchor protein 1	0	0	0	0	0	0	0	1	0	0	0	0	0
0.140655	9.12455e-07	2.66178e-06	IQGAP2	Ras GTPase-activating-like protein IQGAP2	1	0	0	0	0	0	0	0	0	0	0	0	0
0.10531	9.20152e-07	2.68156e-06	ATP6AP2	Renin receptor	0	0	0	0	0	0	0	0	0	0	1	0	0
-0.0979308	9.39421e-07	2.73499e-06	ENPP6	Glycerophosphocholine cholinephosphodiesterase ENPP6	0	0	0	0	0	0	0	1	0	0	0	0	0
0.0873826	9.58413e-07	2.7875e-06	LTB	Lymphotoxin-beta	0	1	1	0	0	0	0	0	0	0	0	0	0
-0.174173	9.86667e-07	2.86683e-06	CTRL	Chymotrypsin-like protease CTRL-1	0	0	0	0	1	0	0	0	0	0	0	0	0
0.0817521	1.01193e-06	2.93731e-06	ITGAM	Integrin alpha-M	0	0	0	0	0	0	0	0	0	0	0	0	0
0.0764645	1.0243e-06	2.97028e-06	IGFBP6	Insulin-like growth factor-binding protein 6	0	0	0	0	0	0	0	0	0	0	0	0	0
0.109374	1.05384e-06	3.05291e-06	CDSN	Corneodesmosin	0	0	0	0	0	0	0	0	0	0	0	0	0
-0.219893	1.06739e-06	3.08908e-06	MGLL	Monoglyceride lipase	0	0	0	0	0	0	0	0	0	0	0	0	1
-0.162126	1.09609e-06	3.16902e-06	YOD1	Ubiquitin thioesterase OTU1	0	0	0	0	0	0	0	0	0	0	0	0	0
0.0838199	1.09802e-06	3.17146e-06	PTPRZ1	Receptor-type tyrosine-protein phosphatase zeta	0	0	0	0	0	0	0	1	0	0	0	0	0
0.188602	1.1497e-06	3.31744e-06	SEPTIN3	Neuronal-specific septin-3	0	0	0	0	0	0	0	1	0	0	0	0	0
-0.253738	1.22076e-06	3.51901e-06	MAP2K6	Dual specificity mitogen-activated protein kinase kinase 6	0	1	0	0	0	0	0	0	0	1	0	0	0
0.0709702	1.35569e-06	3.90411e-06	ADGRF5	Adhesion G protein-coupled receptor F5	0	0	0	0	0	1	0	0	0	0	0	0	0
0.10631	1.37561e-06	3.95758e-06	LGALS7_LGALS7B	Galectin-7	0	0	0	0	0	0	0	0	0	0	0	0	0
0.199872	1.40849e-06	4.0482e-06	CGA	Glycoprotein hormones alpha chain	0	0	0	0	0	0	0	0	0	0	0	0	0
0.0707053	1.4938e-06	4.28917e-06	SEZ6L	Seizure 6-like protein	0	0	0	0	0	0	0	1	0	0	0	0	0
-0.118848	1.51596e-06	4.34853e-06	LPL	Lipoprotein lipase	0	0	0	0	0	0	0	0	1	0	0	0	0
-0.0845283	1.53079e-06	4.38677e-06	ITGA2	Integrin alpha-2	0	0	0	0	0	0	0	0	0	0	0	0	1
0.168751	1.59808e-06	4.57512e-06	CLC	Galectin-10	0	0	0	0	0	0	0	0	0	0	0	0	0
0.069838	1.65076e-06	4.7213e-06	RSPO3	R-spondin-3	0	0	0	0	0	0	0	0	0	0	0	0	0
0.0787051	1.71474e-06	4.89949e-06	TGFBR3	Transforming growth factor beta receptor type 3	0	0	0	0	0	0	0	0	0	0	0	0	1
-0.123787	1.71791e-06	4.90377e-06	AMY2B	Alpha-amylase 2B	0	0	0	0	1	0	0	0	0	0	0	0	0
0.322302	1.80815e-06	5.1563e-06	GCG	Pro-glucagon	0	0	0	0	1	0	0	0	0	0	0	0	0
-0.262458	1.85414e-06	5.28233e-06	CALCOCO1	Calcium-binding and coiled-coil domain-containing protein 1	0	0	0	0	0	0	0	0	0	0	0	0	1
0.0793191	1.86945e-06	5.32074e-06	LEPR	Leptin receptor	1	0	0	0	0	0	0	0	0	0	0	0	0
0.114216	2.1635e-06	6.15165e-06	COCH	Cochlin	0	0	0	0	1	0	0	0	0	0	0	0	0
-0.123007	2.38318e-06	6.76971e-06	GMPR	GMP reductase 1	0	0	0	0	0	0	0	0	0	1	0	0	0
0.206311	2.42609e-06	6.8849e-06	MYBPC2	Myosin-binding protein C, fast-type	0	0	0	0	0	0	0	0	0	1	0	0	0
0.0561674	2.42933e-06	6.88741e-06	TLR2	Toll-like receptor 2	0	0	1	0	0	0	0	0	0	0	0	0	0
-0.293864	2.478e-06	7.01859e-06	SRC	Proto-oncogene tyrosine-protein kinase Src	0	0	0	0	0	0	0	0	0	0	0	0	1
0.12546	2.6123e-06	7.39183e-06	DMD	Dystrophin	0	0	0	0	0	0	0	0	0	0	0	0	1
0.0562633	2.72434e-06	7.70139e-06	ADAMTS13	A disintegrin and metalloproteinase with thrombospondin motifs 13	1	0	0	0	0	0	0	0	0	0	0	0	0
0.0862455	2.83243e-06	7.99922e-06	ANGPTL3	Angiopoietin-related protein 3	1	0	0	0	0	0	0	0	0	0	0	0	0
-0.0786092	2.86122e-06	8.07274e-06	SERPINA5	Plasma serine protease inhibitor	1	0	0	0	0	0	0	0	0	0	0	0	0
0.187387	3.10669e-06	8.75685e-06	IL17F	Interleukin-17F	0	0	1	0	0	0	0	0	0	0	0	0	0
0.108601	3.16626e-06	8.91616e-06	TK1	Thymidine kinase, cytosolic	0	0	0	0	0	0	0	0	0	0	0	0	0
0.0630706	3.18285e-06	8.95425e-06	GALNT2	Polypeptide N-acetylgalactosaminyltransferase 2	0	0	0	0	0	0	0	0	0	0	0	0	1
0.0572071	3.22648e-06	9.06827e-06	C2	Complement C2	1	0	0	0	0	0	0	0	0	0	0	0	0
0.140734	3.25383e-06	9.13636e-06	VSTM2L	V-set and transmembrane domain-containing protein 2-like protein	0	0	1	0	0	0	0	1	0	0	0	0	0
0.181659	3.36053e-06	9.42689e-06	KCNH2	Potassium voltage-gated channel subfamily H member 2	0	0	0	0	0	0	0	0	0	0	0	0	0
0.0891371	3.58027e-06	1.00337e-05	VEGFD	Vascular endothelial growth factor D	0	0	0	0	0	1	0	0	0	0	0	0	0
-0.251832	3.60298e-06	1.00877e-05	SKAP2	Src kinase-associated phosphoprotein 2	0	0	0	0	0	0	0	0	0	0	0	0	1
0.179919	4.13666e-06	1.15708e-05	TREH	Trehalase	0	1	0	0	0	0	0	0	0	0	0	0	0
0.117571	4.15555e-06	1.16125e-05	REG4	Regenerating islet-derived protein 4	0	1	0	0	0	0	0	0	0	0	0	0	0
0.0791306	4.32272e-06	1.20681e-05	AHNAK	Neuroblast differentiation-associated protein AHNAK	0	0	0	0	0	0	0	0	0	0	0	0	1
0.0778346	4.3865e-06	1.22345e-05	XG	Glycoprotein Xg	0	0	0	0	0	0	0	0	1	0	0	0	0
0.108744	4.69884e-06	1.30931e-05	ERMAP	Erythroid membrane-associated protein	0	0	0	0	0	0	0	0	0	0	0	0	1
-0.107067	4.80782e-06	1.33841e-05	ACP1	Low molecular weight phosphotyrosine protein phosphatase	0	0	0	0	0	0	0	0	0	0	0	0	1
0.158617	4.87208e-06	1.355e-05	CKMT1A_CKMT1B	Creatine kinase U-type, mitochondrial	0	1	0	1	0	0	0	1	0	0	0	0	0
0.129742	4.91103e-06	1.36454e-05	CCAR2	Cell cycle and apoptosis regulator protein 2	0	0	0	0	0	0	0	0	0	0	0	0	1
0.0715683	5.0058e-06	1.38955e-05	GPKOW	G-patch domain and KOW motifs-containing protein	0	0	0	0	0	0	0	0	0	0	0	0	1
0.148469	5.1923e-06	1.43995e-05	MMP9	Matrix metalloproteinase-9	0	0	1	0	0	0	0	0	0	0	0	0	0
0.0812554	5.28728e-06	1.4649e-05	TREML2	Trem-like transcript 2 protein	0	0	1	0	0	0	0	0	0	0	0	0	0
-0.241868	5.34107e-06	1.4784e-05	MAP3K5	Mitogen-activated protein kinase kinase kinase 5	0	0	0	0	0	0	0	0	0	0	0	0	0
-0.259394	5.38358e-06	1.48876e-05	BRAP	BRCA1-associated protein	0	0	0	0	0	0	0	0	0	0	0	0	0
-0.206192	5.41322e-06	1.49554e-05	THTPA	Thiamine-triphosphatase	0	0	0	0	0	0	0	0	0	0	0	0	1
0.133367	5.53894e-06	1.52883e-05	S100P	Protein S100-P	0	0	0	0	0	0	0	0	0	0	0	0	0
-0.268211	5.58898e-06	1.54119e-05	DNM1	Dynamin-1	0	0	0	0	0	0	0	1	0	0	0	0	0
0.0718043	5.64925e-06	1.55634e-05	PECAM1	Platelet endothelial cell adhesion molecule	0	0	0	0	0	0	0	0	0	0	0	0	0
0.424857	5.6548e-06	1.5564e-05	GH1	Somatotropin	0	0	0	0	0	0	0	0	0	0	0	0	0
-0.268022	5.7946e-06	1.59338e-05	PRTFDC1	Phosphoribosyltransferase domain-containing protein 1	0	0	0	0	0	0	0	0	0	0	0	0	1
0.101464	5.86044e-06	1.60997e-05	CSF2RB	Cytokine receptor common subunit beta	0	0	1	0	0	0	0	0	0	0	0	0	0
0.12778	5.9234e-06	1.62574e-05	SFTPA2	Pulmonary surfactant-associated protein A2	0	0	0	0	0	1	0	0	0	0	0	0	0
-0.102652	6.26724e-06	1.71849e-05	GASK1A	Golgi-associated kinase 1A	0	0	0	0	0	0	0	0	0	0	0	0	1
-0.273117	6.68439e-06	1.83116e-05	TACC3	Transforming acidic coiled-coil-containing protein 3	0	0	1	0	0	0	0	0	0	0	0	0	0
-0.262251	6.70958e-06	1.83629e-05	APPL2	DCC-interacting protein 13-beta	0	0	0	0	0	0	0	0	0	0	0	0	1
0.162735	6.7157e-06	1.83629e-05	PDCD6	Programmed cell death protein 6	0	0	0	0	0	0	0	0	0	0	0	0	1
0.121742	6.809e-06	1.86006e-05	CEACAM8	Carcinoembryonic antigen-related cell adhesion molecule 8	0	0	0	0	0	0	0	0	0	0	0	0	0
0.0763828	6.82791e-06	1.86349e-05	MEGF11	Multiple epidermal growth factor-like domains protein 11	0	0	0	0	0	0	0	1	0	0	0	0	0
0.0791191	6.90219e-06	1.88201e-05	SCG3	Secretogranin-3	0	0	0	0	0	0	0	1	0	0	0	0	0
0.0886261	6.97885e-06	1.90114e-05	NUCB2	Nucleobindin-2	0	0	0	0	1	0	0	0	0	0	0	0	0
-0.143821	7.33713e-06	1.99687e-05	PRDX6	Peroxiredoxin-6	0	0	0	0	0	0	0	0	0	0	0	0	1
0.128556	7.7564e-06	2.10902e-05	SLC39A5	Zinc transporter ZIP5	1	1	0	0	1	0	0	0	0	0	0	0	0
0.117907	7.87655e-06	2.1397e-05	TPR	Nucleoprotein TPR	0	0	0	0	0	0	0	0	0	0	0	0	1
0.174443	8.7612e-06	2.37781e-05	CTSH	Pro-cathepsin H	0	0	0	0	0	1	0	0	0	0	0	0	0
0.133004	9.27398e-06	2.51464e-05	DNPEP	Aspartyl aminopeptidase	0	0	0	0	0	0	0	0	0	0	0	0	1
0.173332	9.85538e-06	2.66981e-05	PALM3	Paralemmin-3	1	0	0	0	0	0	0	0	0	0	0	0	0
0.122923	9.91514e-06	2.68352e-05	AGRP	Agouti-related protein	0	0	0	0	0	0	0	1	0	0	0	0	0
0.0969373	9.99269e-06	2.702e-05	DDT	D-dopachrome decarboxylase	1	0	0	0	0	0	0	0	0	0	0	0	0
0.161243	1.00404e-05	2.71238e-05	MYBPC1	Myosin-binding protein C, slow-type	0	0	0	0	0	0	0	0	0	1	0	0	0
-0.183895	1.01433e-05	2.73404e-05	GTPBP2	GTP-binding protein 2	0	0	0	0	0	0	0	0	0	0	0	0	1
-0.0842232	1.01479e-05	2.73404e-05	GNPDA2	Glucosamine-6-phosphate isomerase 2	0	0	0	0	0	0	0	0	0	0	0	0	1
0.0688604	1.01486e-05	2.73404e-05	SERPINI1	Neuroserpin	0	0	0	0	0	0	0	1	0	0	0	0	0
-0.199168	1.07829e-05	2.90225e-05	SNAP23	Synaptosomal-associated protein 23	0	0	0	0	0	0	0	0	0	0	0	0	1
-0.0775484	1.08218e-05	2.91004e-05	CLEC4G	C-type lectin domain family 4 member G	1	0	0	0	0	0	0	1	0	0	0	0	0
-0.261204	1.09899e-05	2.95253e-05	CLIP2	CAP-Gly domain-containing linker protein 2	0	0	0	0	0	0	0	1	0	0	0	0	0
-0.185897	1.18923e-05	3.19204e-05	PLXNA4	Plexin-A4	0	0	0	0	0	0	0	0	1	0	0	0	0
0.104299	1.2262e-05	3.28562e-05	SNRPB2	U2 small nuclear ribonucleoprotein B''	0	0	0	0	0	0	0	0	0	0	0	0	1
0.102707	1.22635e-05	3.28562e-05	NEFL	Neurofilament light polypeptide	0	0	0	0	0	0	0	1	0	0	0	0	0
0.140996	1.25719e-05	3.36518e-05	FUT1	Galactoside alpha-(1,2)-fucosyltransferase 1	0	0	0	0	1	0	0	0	0	0	0	0	0
0.102327	1.2718e-05	3.40118e-05	INHBC	Inhibin beta C chain	1	0	0	0	0	0	0	0	0	0	0	0	0
-0.12826	1.27445e-05	3.40514e-05	ST13	Hsc70-interacting protein	0	0	0	0	0	0	0	0	0	0	0	0	1
0.0733221	1.27994e-05	3.41669e-05	NECTIN1	Nectin-1	0	0	0	1	0	0	0	0	0	0	0	0	0
0.131896	1.37816e-05	3.67551e-05	PARP1	Poly [ADP-ribose] polymerase 1	0	0	0	0	0	0	0	0	0	0	0	0	1
0.147225	1.40609e-05	3.74659e-05	CKB	Creatine kinase B-type	0	0	0	0	0	0	0	1	0	0	0	0	0
0.0539633	1.42336e-05	3.78763e-05	BOC	Brother of CDO	0	0	0	0	0	0	0	0	0	0	0	0	1
-0.222447	1.42409e-05	3.78763e-05	NFATC1	Nuclear factor of activated T-cells, cytoplasmic 1	0	0	0	0	0	0	0	0	0	0	0	0	0
0.206054	1.42771e-05	3.79381e-05	BAX	Apoptosis regulator BAX	0	0	0	0	0	0	0	0	0	0	0	0	1
0.073823	1.46337e-05	3.88505e-05	SCG2	Secretogranin-2	0	0	0	0	0	0	0	1	0	0	0	0	0
0.112834	1.48955e-05	3.95094e-05	PMS1	PMS1 protein homolog 1	0	0	0	0	0	0	0	0	0	0	0	0	0
-0.126547	1.5687e-05	4.15714e-05	CHMP6	Charged multivesicular body protein 6	0	0	0	0	0	0	0	0	0	0	0	0	1
0.122026	1.59975e-05	4.23558e-05	PHLDB1	Pleckstrin homology-like domain family B member 1	0	0	0	0	0	0	0	0	0	0	0	0	1
0.128578	1.60776e-05	4.25294e-05	FCN1	Ficolin-1	0	0	1	0	0	1	0	0	0	0	0	0	0
0.155844	1.64445e-05	4.34604e-05	RBP1	Retinol-binding protein 1	0	0	0	0	0	0	0	0	0	0	0	0	0
0.147296	1.64877e-05	4.35352e-05	MANSC4	MANSC domain-containing protein 4	0	0	0	0	0	0	0	1	0	0	0	0	0
-0.281077	1.65227e-05	4.35884e-05	AKT2	RAC-beta serine/threonine-protein kinase	0	0	0	0	0	0	0	0	0	0	0	0	1
0.127461	1.67433e-05	4.41305e-05	KYAT1	Kynurenine--oxoglutarate transaminase 1	0	0	0	0	0	0	0	0	0	0	0	0	1
0.179422	1.67909e-05	4.4216e-05	NDUFS6	NADH dehydrogenase [ubiquinone] iron-sulfur protein 6, mitochondrial	0	0	0	0	0	0	0	0	0	1	0	0	0
0.108475	1.68104e-05	4.42274e-05	S100A11	Protein S100-A11	0	0	0	1	0	0	0	0	0	0	0	0	0
0.166093	1.78651e-05	4.69601e-05	OSM	Oncostatin-M	0	0	0	0	0	0	0	0	0	0	0	0	0
-0.109348	1.80763e-05	4.74727e-05	AMY2A	Pancreatic alpha-amylase	0	0	0	0	1	0	0	0	0	0	0	0	0
-0.178361	1.82769e-05	4.79563e-05	CNP	2',3'-cyclic-nucleotide 3'-phosphodiesterase	0	0	0	0	0	0	0	1	0	0	0	0	0
-0.0565721	1.8475e-05	4.84327e-05	MEPE	Matrix extracellular phosphoglycoprotein	0	0	0	0	0	0	0	1	0	0	0	0	0
0.0371634	1.97979e-05	5.18542e-05	ATRN	Attractin, Isoform 2	0	0	0	0	0	0	0	0	0	0	0	0	1
0.187428	2.20553e-05	5.77149e-05	ELAVL4	ELAV-like protein 4	0	0	0	0	0	0	0	1	0	0	0	0	0
0.330101	2.23998e-05	5.8564e-05	MICB_MICA	MHC class I polypeptide-related sequence A_MHC class I polypeptide-related sequence B	0	0	0	0	0	0	0	0	0	0	0	0	0
0.170014	2.2461e-05	5.86716e-05	TMSB10	Thymosin beta-10	0	0	0	0	0	0	0	0	0	0	0	0	1
-0.216364	2.26496e-05	5.91115e-05	MITD1	MIT domain-containing protein 1	0	0	0	0	0	0	0	0	0	0	0	0	1
-0.297831	2.37749e-05	6.19929e-05	DOK1	Docking protein 1	0	0	0	0	0	0	0	0	0	0	0	0	1
0.195739	2.41402e-05	6.28894e-05	L3HYPDH	Trans-3-hydroxy-L-proline dehydratase	0	0	0	0	0	0	0	0	0	0	0	0	1
0.0546725	2.44676e-05	6.36856e-05	PDIA3	Protein disulfide-isomerase A3	0	0	0	0	0	0	0	0	0	0	0	1	0
0.191044	2.48702e-05	6.46758e-05	BTLA	B- and T-lymphocyte attenuator	0	0	1	0	0	0	0	0	0	0	0	0	0
-0.246039	2.54392e-05	6.60966e-05	MTSS1	Protein MTSS 1	0	0	0	0	0	0	0	0	0	0	0	0	1
0.10996	2.556e-05	6.63516e-05	FST	Follistatin	1	0	0	0	0	0	0	0	0	0	0	0	0
-0.233488	2.62061e-05	6.79685e-05	TAB2	TGF-beta-activated kinase 1 and MAP3K7-binding protein 2	0	0	0	0	0	0	0	0	0	0	0	0	1
-0.0555377	2.73015e-05	7.07468e-05	GC	Vitamin D-binding protein	1	0	0	0	0	0	0	0	0	0	0	0	0
0.143169	2.76557e-05	7.16011e-05	AMFR	E3 ubiquitin-protein ligase AMFR	0	0	0	0	0	0	0	0	0	0	0	0	1
0.0938674	2.82348e-05	7.30356e-05	CD101	Immunoglobulin superfamily member 2	0	1	0	0	0	1	0	0	0	0	0	0	0
-0.204556	2.83114e-05	7.3169e-05	DCTN2	Dynactin subunit 2	0	0	0	0	0	0	0	0	0	0	0	0	1
-0.21089	2.84072e-05	7.33518e-05	AXIN1	Axin-1	0	0	0	0	0	0	0	0	0	0	0	0	1
-0.0499486	2.89451e-05	7.46748e-05	NTRK3	NT-3 growth factor receptor	0	0	0	0	0	0	0	1	0	0	0	0	0
0.143527	2.89957e-05	7.47394e-05	LECT2	Leukocyte cell-derived chemotaxin-2	1	0	0	0	0	0	0	0	0	0	0	0	0
-0.0780149	2.92347e-05	7.5289e-05	GP5	Platelet glycoprotein V	0	0	1	0	0	0	0	0	0	0	0	0	0
0.264048	3.131e-05	8.05627e-05	BGN	Biglycan	0	0	0	0	0	0	0	0	0	0	0	0	0
0.0578707	3.29676e-05	8.4753e-05	CFH	Complement factor H	1	0	0	0	0	0	0	0	0	0	0	0	0
0.114418	3.31384e-05	8.51174e-05	PBLD	Phenazine biosynthesis-like domain-containing protein	1	1	0	0	0	0	0	0	0	0	0	0	0
0.101001	3.44942e-05	8.8522e-05	APBB1IP	Amyloid beta A4 precursor protein-binding family B member 1-interacting protein	0	0	1	0	0	0	0	0	0	0	0	0	0
0.13269	3.56371e-05	9.13748e-05	LMNB1	Lamin-B1	0	0	1	0	0	0	0	0	0	0	0	0	0
-0.128442	3.57197e-05	9.15064e-05	PTRHD1	Putative peptidyl-tRNA hydrolase PTRHD1	0	0	0	0	0	0	0	0	0	0	0	0	1
-0.164184	3.58224e-05	9.16891e-05	CRADD	Death domain-containing protein CRADD	0	0	0	0	0	0	0	0	0	0	0	0	1
0.0730943	3.88895e-05	9.94524e-05	SBSN	Suprabasin	0	0	0	1	0	0	0	0	0	0	0	0	0
-0.20058	3.92832e-05	0.000100371	CDKN2D	Cyclin-dependent kinase 4 inhibitor D	0	0	1	0	0	0	0	1	0	0	0	0	0
0.0653575	4.40513e-05	0.000112456	PENK	Proenkephalin-A	0	0	0	0	0	0	0	1	0	0	0	0	0
-0.151115	4.45409e-05	0.000113607	FRMD4B	FERM domain-containing protein 4B	0	0	0	0	0	0	0	0	0	0	0	0	1
0.0981225	4.50223e-05	0.000114734	CIT	Citron Rho-interacting kinase	0	0	0	0	0	0	0	1	0	0	0	0	0
-0.207321	4.54222e-05	0.000115653	GIT1	ARF GTPase-activating protein GIT1	0	0	0	0	0	0	0	1	0	0	0	0	0
0.117742	4.71766e-05	0.000120015	ARSB	Arylsulfatase B	0	0	0	0	0	0	0	0	0	0	0	0	1
-0.100848	4.73532e-05	0.000120359	SLC4A1	Band 3 anion transport protein	0	0	0	0	0	0	0	0	0	0	0	0	0
-0.113245	4.7888e-05	0.000121613	ARG1	Arginase-1	1	0	0	0	0	0	0	0	0	0	0	0	0
-0.216953	4.87454e-05	0.00012363	ERBIN	Erbin	0	0	0	0	0	0	0	0	0	0	0	0	1
0.0720126	4.87667e-05	0.00012363	ZHX2	Zinc fingers and homeoboxes protein 2	0	0	0	0	0	0	0	0	0	0	0	0	1
0.125885	4.96749e-05	0.000125823	PKD2	Polycystin-2	0	0	0	0	0	0	0	0	0	0	0	0	1
0.0624551	5.04363e-05	0.000127641	RTBDN	Retbindin	0	0	0	0	0	0	0	0	0	0	0	0	0
0.0933325	5.09087e-05	0.000128725	DGCR6	Protein DGCR6	0	0	0	0	0	0	0	0	0	1	0	0	0
0.146129	5.44567e-05	0.000137577	BAP18	Chromatin complexes subunit BAP18	0	0	0	0	0	0	0	0	0	0	0	0	0
0.0615943	5.45259e-05	0.000137633	AHNAK2	Protein AHNAK2	0	0	0	0	0	0	0	0	0	0	0	0	0
0.105213	5.57777e-05	0.000140672	INSL4	Early placenta insulin-like peptide	0	0	0	0	0	0	0	0	0	0	0	0	0
0.142174	5.9207e-05	0.000149191	AFP	Alpha-fetoprotein	1	0	0	0	0	0	0	0	0	0	0	0	0
-0.16058	6.04324e-05	0.000152148	PFKFB2	6-phosphofructo-2-kinase/fructose-2,6-bisphosphatase 2	0	0	0	0	0	0	0	0	0	0	0	0	0
0.125833	6.05495e-05	0.000152312	LTA4H	Leukotriene A-4 hydrolase	0	0	0	0	0	0	0	0	0	0	0	0	1
-0.19504	6.13401e-05	0.000154168	GYS1	Glycogen [starch] synthase, muscle	0	0	0	0	0	0	0	0	0	1	0	0	0
0.0539977	6.14782e-05	0.000154382	ACE	Angiotensin-converting enzyme	0	1	0	0	0	0	0	0	0	0	0	0	0
-0.0977279	6.34729e-05	0.000159254	NIT1	Deaminated glutathione amidase	0	0	0	0	0	0	0	0	0	0	0	0	1
0.0795188	6.48308e-05	0.000162522	SART1	U4/U6.U5 tri-snRNP-associated protein 1	0	0	0	0	0	0	0	0	0	0	0	0	1
0.113759	6.58618e-05	0.000164965	DNM3	Dynamin-3	0	0	0	0	0	0	0	1	0	0	0	0	0
-0.0712707	6.60685e-05	0.000165341	SLITRK1	SLIT and NTRK-like protein 1	0	0	0	0	0	0	0	1	0	0	0	0	0
0.0772357	6.64941e-05	0.000166264	CD300LG	CMRF35-like molecule 9	0	0	0	0	0	0	0	0	1	0	0	0	0
-0.14895	6.87861e-05	0.000171848	TRAF2	TNF receptor-associated factor 2	0	0	0	0	0	0	0	0	0	0	0	0	1
0.0930845	7.01115e-05	0.000175009	BNIP3L	BCL2/adenovirus E1B 19 kDa protein-interacting protein 3-like	0	0	0	0	0	0	0	0	0	0	0	0	1
-0.0525131	7.20534e-05	0.000179703	F13B	Coagulation factor XIII B chain	1	0	0	0	0	0	0	0	0	0	0	0	0
0.107419	7.37987e-05	0.000183899	CTSE	Cathepsin E	0	0	0	0	0	0	0	0	0	0	0	0	0
0.140143	7.49422e-05	0.000186589	SERPINE1	Plasminogen activator inhibitor 1	0	0	0	0	0	0	0	0	0	0	0	0	0
-0.164262	8.0755e-05	0.000200891	VPS37A	Vacuolar protein sorting-associated protein 37A	0	0	0	0	0	0	0	0	0	0	0	0	1
0.125423	8.0946e-05	0.000201195	AGR3	Anterior gradient protein 3	0	1	0	0	0	1	0	0	0	0	0	0	0
0.152734	8.15507e-05	0.000202526	ARHGEF5	Rho guanine nucleotide exchange factor 5	0	0	0	0	0	0	0	0	0	0	0	0	0
0.098366	8.42862e-05	0.000209141	TIGAR	Fructose-2,6-bisphosphatase TIGAR	0	0	0	0	0	0	0	0	0	0	0	0	1
0.0868482	8.43827e-05	0.000209203	SCN4B	Sodium channel subunit beta-4	0	0	0	0	0	0	0	1	0	0	0	0	0
-0.112123	8.51262e-05	0.000210815	DNAJB2	DnaJ homolog subfamily B member 2	0	0	0	0	0	0	0	1	0	0	0	0	0
0.18628	8.51769e-05	0.000210815	MECR	Enoyl-[acyl-carrier-protein] reductase, mitochondrial	0	0	0	0	0	0	0	0	0	0	0	0	1
0.0956356	8.59301e-05	0.000212499	DHODH	Dihydroorotate dehydrogenase	1	0	0	0	0	0	0	0	0	0	0	0	0
0.120297	8.77508e-05	0.000216818	IL10RA	Interleukin-10 receptor subunit alpha	0	0	1	0	0	0	0	0	0	0	0	0	0
0.142354	8.79401e-05	0.000217102	LILRB5	Leukocyte immunoglobulin-like receptor subfamily B member 5	0	0	1	0	0	0	0	0	1	0	0	0	0
0.146492	8.81312e-05	0.00021739	CYB5A	Cytochrome b5	1	0	0	0	0	0	0	0	0	0	0	0	0
0.0957908	9.11768e-05	0.000224713	CLEC4C	C-type lectin domain family 4 member C	0	0	1	0	0	0	0	0	0	0	0	0	0
0.0907377	9.46642e-05	0.000233098	PCSK7	Proprotein convertase subtilisin/kexin type 7	0	0	0	0	0	0	0	0	0	0	0	0	1
0.0693826	9.47383e-05	0.000233098	CNTN3	Contactin-3	0	0	0	0	0	0	0	0	0	0	0	0	1
-0.102737	9.66133e-05	0.000237511	DSG4	Desmoglein-4	0	0	0	0	0	0	0	0	0	0	0	0	0
-0.124285	9.6736e-05	0.000237613	IMPA1	Inositol monophosphatase 1	0	0	0	0	0	0	0	0	0	0	0	0	1
-0.139014	9.70076e-05	0.00023808	NFX1	Transcriptional repressor NF-X1	0	0	0	0	0	0	0	0	0	0	0	0	1
0.153341	9.82188e-05	0.00024085	CRYM	Ketimine reductase mu-crystallin	0	0	0	0	0	0	0	1	0	0	0	0	0
0.195187	9.92353e-05	0.000243139	CSRP3	Cysteine and glycine-rich protein 3	0	0	0	0	0	0	0	0	0	1	0	0	0
0.0875953	9.99555e-05	0.0002445	TNN	Tenascin-N	0	0	0	0	0	0	0	0	1	0	0	0	0
-0.169167	9.99583e-05	0.0002445	AFAP1	Actin filament-associated protein 1	0	0	0	0	0	0	0	0	0	0	0	0	1
0.122885	0.000101327	0.00024764	OLR1	Oxidized low-density lipoprotein receptor 1	0	0	0	0	0	1	0	0	0	0	0	0	0
0.101577	0.000102796	0.000251022	SLC9A3R2	Na(+)/H(+) exchange regulatory cofactor NHE-RF2	0	0	0	0	0	0	0	0	0	0	0	0	0
0.102214	0.000109622	0.000267467	GIMAP8	GTPase IMAP family member 8	0	0	1	0	0	0	0	0	0	0	0	0	0
-0.217579	0.000115913	0.000282581	OPHN1	Oligophrenin-1	0	0	0	0	0	0	0	0	0	0	0	0	1
-0.164823	0.000119833	0.000291893	DAAM1	Disheveled-associated activator of morphogenesis 1	0	0	0	0	0	0	0	0	0	0	0	0	1
-0.273381	0.00011996	0.00029196	STAT5B	Signal transducer and activator of transcription 5B	0	0	0	0	0	0	0	0	0	0	0	0	1
-0.0810409	0.000126372	0.00030731	BLOC1S3	Biogenesis of lysosome-related organelles complex 1 subunit 3	0	0	0	0	0	0	0	0	0	0	0	0	1
0.115056	0.000127041	0.000308679	EFNB2	Ephrin-B2	0	0	0	0	0	0	0	0	0	0	0	0	1
0.0450992	0.000135472	0.00032889	SELL	L-selectin	0	0	1	0	0	0	0	0	0	0	0	0	0
0.10727	0.00013601	0.000329922	WFDC1	WAP four-disulfide core domain protein 1	0	0	0	0	0	0	0	0	0	0	0	0	0
0.0836619	0.000138277	0.000335143	LPCAT2	Lysophosphatidylcholine acyltransferase 2	0	0	0	0	0	0	0	0	0	0	0	1	0
0.037885	0.000139361	0.000337492	ICOSLG	ICOS ligand	0	0	0	0	0	0	0	0	0	0	0	0	1
0.0730463	0.000141294	0.000341889	PLTP	Phospholipid transfer protein	0	0	0	0	0	0	0	0	0	0	0	0	1
-0.214629	0.000142213	0.000343829	CAMSAP1	Calmodulin-regulated spectrin-associated protein 1	0	0	0	0	0	0	0	0	0	0	0	0	0
0.150227	0.000147103	0.000355356	CCN1	CCN family member 1	0	0	0	0	0	0	0	0	0	0	0	0	1
0.0785834	0.0001499	0.000361814	BTNL10	Butyrophilin-like protein 10	0	0	0	0	0	0	0	0	0	0	0	0	0
0.068454	0.000153778	0.000370869	PCDH7	Protocadherin-7	0	0	0	0	0	0	0	0	0	0	0	0	1
-0.206445	0.000163833	0.000394793	KAZN	Kazrin	0	0	1	0	0	0	0	1	0	0	0	0	0
-0.0586451	0.00016465	0.000396436	KIT	Mast/stem cell growth factor receptor Kit	0	0	0	0	0	0	0	0	0	0	0	0	0
0.111175	0.000166369	0.000400245	FDX2	Ferredoxin-2, mitochondrial	0	0	0	0	0	0	0	0	0	0	0	0	1
-0.209635	0.000169356	0.000407094	BANK1	B-cell scaffold protein with ankyrin repeats	0	1	1	0	0	0	0	0	0	0	0	0	0
-0.143448	0.000169622	0.000407286	MAPKAPK2	MAP kinase-activated protein kinase 2	0	0	0	0	0	0	0	0	0	0	0	0	1
-0.152286	0.000169714	0.000407286	MED18	Mediator of RNA polymerase II transcription subunit 18	0	0	0	0	0	0	0	0	0	0	0	0	1
-0.205028	0.000170563	0.000408988	ARHGEF12	Rho guanine nucleotide exchange factor 12	0	0	0	0	0	0	0	0	0	0	0	0	1
-0.119774	0.000174929	0.000419112	FAM172A	Cotranscriptional regulator FAM172A	0	0	0	0	0	0	0	0	0	0	0	0	1
0.16094	0.000179153	0.000428882	METAP1D	Methionine aminopeptidase 1D, mitochondrial	0	0	0	0	0	0	0	0	0	0	0	0	1
-0.17794	0.000180679	0.000432181	BIN2	Bridging integrator 2	0	0	1	0	0	0	0	0	0	0	0	0	0
-0.172619	0.000185034	0.000442236	NDUFB7	NADH dehydrogenase [ubiquinone] 1 beta subcomplex subunit 7	0	0	0	0	0	0	0	0	0	0	0	0	1
0.10457	0.000188564	0.000450304	CCL2	C-C motif chemokine 2	0	0	0	0	0	0	0	0	0	0	0	0	0
-0.0715284	0.000189079	0.000451035	MIA	Melanoma-derived growth regulatory protein	0	0	0	0	0	0	0	0	0	0	0	0	0
-0.194693	0.000189179	0.000451035	VAV3	Guanine nucleotide exchange factor VAV3	0	0	0	0	0	0	0	0	0	0	0	0	0
0.0752124	0.000192341	0.0004582	PRRT3	Proline-rich transmembrane protein 3	0	0	0	0	0	0	0	1	0	0	1	0	0
0.0844159	0.000196869	0.000468607	QDPR	Dihydropteridine reductase	1	0	0	0	0	0	0	1	0	0	0	0	0
-0.179123	0.000203447	0.000483869	IKBKG	NF-kappa-B essential modulator	0	0	0	0	0	0	0	0	0	0	0	0	1
-0.185953	0.000206758	0.000491344	PPP1R9B	Neurabin-2	0	0	0	0	0	0	0	1	0	0	0	0	0
-0.143578	0.000208644	0.000495424	INSL3	Insulin-like 3	0	0	0	0	0	0	0	0	0	0	0	0	0
-0.20084	0.000210859	0.000500149	CDC42BPB	Serine/threonine-protein kinase MRCK beta	0	0	0	0	0	0	0	0	0	0	0	0	1
0.0844994	0.000210976	0.000500149	TPM3	Tropomyosin alpha-3 chain	0	0	0	0	0	0	0	0	0	1	0	0	0
-0.0850838	0.000215482	0.000510417	HDDC2	5'-deoxynucleotidase HDDC2	0	0	0	0	0	0	0	0	0	0	0	0	1
-0.0484507	0.00021647	0.000512343	PROS1	Vitamin K-dependent protein S	1	0	0	0	0	0	0	0	0	0	0	0	0
-0.112591	0.000220664	0.000521846	AKT3	RAC-gamma serine/threonine-protein kinase	0	0	0	0	0	0	0	0	0	0	0	0	1
0.0905813	0.000230732	0.000545213	FNDC1	Fibronectin type III domain-containing protein 1	0	1	0	0	0	0	0	0	0	0	0	1	0
-0.126978	0.00023112	0.000545689	LPP	Lipoma-preferred partner	0	0	0	0	0	0	0	0	0	0	0	0	1
0.0988124	0.000234277	0.000552698	RARRES2	Retinoic acid receptor responder protein 2	1	0	0	0	0	0	0	0	0	0	0	0	0
0.0963241	0.000234664	0.000553164	PSAPL1	Proactivator polypeptide-like 1	0	0	0	0	0	0	0	0	0	0	0	0	0
0.0832976	0.000238136	0.000560895	BCL2L11	Bcl-2-like protein 11, Isoform BimL	0	0	0	0	0	0	0	0	0	0	0	0	1
-0.125809	0.000238493	0.000561283	DCTN1	Dynactin subunit 1	0	0	0	0	0	0	0	0	0	0	0	0	1
0.0820475	0.000241891	0.000568824	MFAP5	Microfibrillar-associated protein 5	0	0	0	0	0	0	0	0	0	0	0	0	0
-0.220894	0.000242203	0.000569098	EHD3	EH domain-containing protein 3	0	0	0	1	0	0	0	1	0	0	0	0	0
-0.127374	0.000242463	0.000569253	ANXA11	Annexin A11	0	0	0	0	0	0	0	0	0	0	0	0	1
-0.0492583	0.000243893	0.00057215	ITIH4	Inter-alpha-trypsin inhibitor heavy chain H4	1	0	0	0	0	0	0	0	0	0	0	0	0
0.08222	0.000245675	0.000575869	FZD8	Frizzled-8	0	0	0	0	0	0	0	0	0	0	0	0	0
-0.187261	0.000253144	0.000592899	INPPL1	Phosphatidylinositol 3,4,5-trisphosphate 5-phosphatase 2	0	0	0	0	0	0	0	0	0	0	0	0	1
0.0832421	0.000263205	0.000615972	ENPEP	Glutamyl aminopeptidase	0	1	0	0	0	0	0	0	0	0	0	0	0
-0.204199	0.000268139	0.000627017	MINDY1	Ubiquitin carboxyl-terminal hydrolase MINDY-1	0	0	0	0	0	0	0	0	0	0	0	0	1
0.0747289	0.000269173	0.000628932	P4HB	Protein disulfide-isomerase	1	0	0	0	1	0	0	0	0	0	0	0	0
-0.130731	0.000270611	0.000631787	SMAD2	Mothers against decapentaplegic homolog 2	0	0	0	0	0	0	0	0	0	0	0	0	1
0.216764	0.000271669	0.00063375	PSG1	Pregnancy-specific beta-1-glycoprotein 1	0	0	0	0	0	0	0	0	0	0	0	0	0
0.132778	0.000273077	0.000636527	LEG1	Protein LEG1 homolog	0	0	0	0	0	0	0	0	0	0	0	0	0
0.128949	0.000283492	0.000660278	TXNDC5	Thioredoxin domain-containing protein 5	0	0	0	0	0	0	0	0	0	0	0	0	1
-0.12912	0.000283787	0.000660437	BID	BH3-interacting domain death agonist	0	0	0	0	0	0	0	0	0	0	0	0	0
-0.0165411	0.000303755	0.000706346	IDS	Iduronate 2-sulfatase	0	0	0	0	0	0	0	1	0	0	0	0	0
-0.144384	0.000309551	0.00071925	STXBP1	Syntaxin-binding protein 1	0	0	0	0	0	0	0	1	0	0	0	0	0
0.111239	0.000312657	0.00072589	SLC28A1	Sodium/nucleoside cotransporter 1	1	1	0	0	0	0	0	0	0	0	0	0	0
0.0455363	0.000316744	0.000734796	ERBB4	Receptor tyrosine-protein kinase erbB-4	0	0	0	0	0	0	0	1	0	0	0	0	0
0.11102	0.000317869	0.000736821	GLYR1	Putative oxidoreductase GLYR1	0	0	0	0	0	0	0	0	0	0	0	0	1
-0.156448	0.000322453	0.000746854	TJAP1	Tight junction-associated protein 1	0	0	0	0	0	0	0	0	0	0	0	0	1
-0.182855	0.000330289	0.000764363	GIPC3	PDZ domain-containing protein GIPC3	0	0	0	0	0	0	0	0	0	0	0	0	0
-0.132227	0.000330535	0.000764363	LZTFL1	Leucine zipper transcription factor-like protein 1	0	0	0	0	0	0	0	0	0	0	0	0	1
-0.051686	0.000332907	0.00076924	AMBN	Ameloblastin	0	0	0	0	0	0	0	1	0	0	0	0	0
0.0904942	0.000336613	0.000777187	MYLPF	Myosin regulatory light chain 2, skeletal muscle isoform	0	0	0	0	0	0	0	0	0	0	0	0	0
0.115884	0.000342104	0.000789242	CWC15	Spliceosome-associated protein CWC15 homolog	0	0	0	0	0	0	0	0	0	0	0	0	1
-0.144467	0.000347279	0.000800096	VPS53	Vacuolar protein sorting-associated protein 53 homolog	0	0	0	0	0	0	0	0	0	0	0	0	1
0.0733831	0.000347356	0.000800096	BLNK	B-cell linker protein	0	0	1	0	0	0	0	0	0	0	0	0	0
-0.198178	0.00035162	0.000809279	ARF6	ADP-ribosylation factor 6	0	0	0	0	0	0	0	0	0	0	0	0	1
0.0932366	0.000352109	0.000809768	VSTM1	V-set and transmembrane domain-containing protein 1	0	0	0	0	0	0	0	0	0	0	0	0	0
0.0507728	0.000354405	0.000814408	F3	Tissue factor	0	0	0	0	0	0	0	0	0	0	0	0	1
0.189556	0.000356477	0.000818524	AGR2	Anterior gradient protein 2 homolog	0	1	0	0	0	0	1	0	0	0	0	0	0
0.0588286	0.000360039	0.000826055	CLIC5	Chloride intracellular channel protein 5	0	0	0	0	0	0	0	0	0	1	0	0	0
-0.247404	0.000385239	0.000883179	GPA33	Cell surface A33 antigen	0	1	0	0	0	0	0	0	0	0	0	0	0
-0.151137	0.000385804	0.000883782	SUGT1	Protein SGT1 homolog	0	0	0	0	0	0	0	0	0	0	0	0	1
0.0471019	0.000392934	0.000899409	IFNAR1	Interferon alpha/beta receptor 1	0	0	0	0	0	0	0	0	0	0	0	0	1
-0.211638	0.000397719	0.000909649	SNCA	Alpha-synuclein	0	0	0	0	0	0	0	1	0	0	0	0	0
0.0580798	0.000403299	0.000921691	FGA	Fibrinogen alpha chain	1	0	0	0	0	0	0	0	0	0	0	0	0
0.128326	0.000408595	0.000933064	FABP5	Fatty acid-binding protein 5	0	0	0	1	0	0	0	0	0	0	0	0	0
-0.124066	0.000412656	0.000941603	GP1BB	Platelet glycoprotein Ib beta chain	0	0	0	0	0	0	0	1	0	0	0	0	0
-0.115729	0.000418264	0.000953654	ATXN3	Ataxin-3	0	0	0	0	0	0	0	0	0	0	0	0	1
-0.219945	0.000420309	0.000957571	NAA80	N-alpha-acetyltransferase 80	0	0	0	0	0	0	0	0	0	0	0	0	0
0.208571	0.000423809	0.000964793	RNASE3	Eosinophil cationic protein	0	0	0	0	0	0	0	0	0	0	0	0	0
-0.155172	0.000436118	0.000992042	LYN	Tyrosine-protein kinase Lyn	0	0	1	0	0	0	0	0	0	0	0	0	0
-0.108122	0.0004366	0.000992365	PLB1	Phospholipase B1, membrane-associated	0	1	0	0	0	0	0	0	0	0	0	0	0
-0.119809	0.000441155	0.00100194	ENO2	Gamma-enolase	0	0	0	0	0	0	0	1	0	0	0	0	0
0.0954734	0.000450595	0.00102258	ITGAX	Integrin alpha-X	0	0	1	0	0	1	0	0	0	0	0	0	0
-0.0429762	0.000458396	0.00103948	SERPINA4	Kallistatin	1	0	0	0	0	0	0	0	0	0	0	0	0
-0.232821	0.000468683	0.00106198	GRAP2	GRB2-related adapter protein 2	0	0	1	0	0	0	0	0	0	0	0	0	0
0.0311869	0.000489057	0.00110729	A1BG	Alpha-1B-glycoprotein	1	0	0	0	0	0	0	0	0	0	0	0	0
0.130606	0.000496412	0.00112275	ANXA2	Annexin A2	0	0	0	1	0	0	0	0	0	0	0	0	0
-0.197356	0.000496653	0.00112275	TRIM25	E3 ubiquitin/ISG15 ligase TRIM25	0	0	0	0	0	0	0	0	0	0	0	0	1
0.122917	0.000500387	0.00113032	RIPK4	Receptor-interacting serine/threonine-protein kinase 4	0	0	0	1	0	0	0	0	0	0	0	0	0
-0.207326	0.000513399	0.00115881	SDCCAG8	Serologically defined colon cancer antigen 8	0	0	0	0	0	0	0	0	0	0	0	0	1
0.119289	0.00051485	0.00116119	EIF4EBP1	Eukaryotic translation initiation factor 4E-binding protein 1	0	0	0	0	1	0	0	0	0	0	0	0	0
0.0688719	0.000516442	0.00116389	STX3	Syntaxin-3	0	0	0	0	0	0	0	0	0	0	0	0	0
-0.148149	0.00052317	0.00117814	ARHGAP45	Rho GTPase-activating protein 45	0	1	1	0	0	1	0	0	0	0	0	0	0
0.0702465	0.000528383	0.00118896	ADAMTSL5	ADAMTS-like protein 5	0	0	0	0	0	0	1	0	0	0	0	0	0
-0.232271	0.000531653	0.0011954	SULT1A1	Sulfotransferase 1A1	1	0	0	0	0	0	0	0	0	0	0	0	0
0.132763	0.000533169	0.00119789	IGFL4	Insulin growth factor-like family member 4	0	0	0	0	0	0	0	0	0	0	0	0	0
0.100876	0.00053663	0.00120474	AIF1L	Allograft inflammatory factor 1-like	0	0	1	0	0	0	0	1	0	0	0	0	0
0.0677592	0.000545225	0.00122277	ERN1	Serine/threonine-protein kinase/endoribonuclease IRE1	0	0	0	0	1	0	0	0	0	0	0	0	0
-0.186082	0.000545497	0.00122277	PDE5A	cGMP-specific 3',5'-cyclic phosphodiesterase	0	0	0	0	0	0	0	0	0	0	0	0	1
-0.194647	0.000556464	0.00124639	CNST	Consortin	0	0	0	0	0	0	0	0	0	0	0	0	1
-0.146609	0.000557718	0.00124825	RAB27B	Ras-related protein Rab-27B	0	0	0	0	0	0	0	0	0	0	0	0	0
0.0385743	0.000574122	0.00128398	TF	Serotransferrin	1	0	0	0	0	0	0	1	0	0	0	0	0
0.113295	0.00059389	0.00132717	TRIAP1	TP53-regulated inhibitor of apoptosis 1	0	0	0	0	0	0	0	0	0	0	0	0	1
-0.132855	0.000594658	0.00132787	NFKB1	Nuclear factor NF-kappa-B p105 subunit	0	0	0	0	0	0	0	0	0	0	0	0	1
0.0738287	0.000595185	0.00132803	KLF4	Krueppel-like factor 4	0	0	0	0	0	0	0	0	0	0	0	0	0
-0.180983	0.000601648	0.00134143	ASRGL1	Isoaspartyl peptidase/L-asparaginase	0	0	0	0	0	0	1	1	0	0	0	0	0
-0.140562	0.000630319	0.00140428	CHMP1A	Charged multivesicular body protein 1a	0	0	0	0	0	0	0	0	0	0	0	0	1
-0.134405	0.000635488	0.00141472	MPIG6B	Megakaryocyte and platelet inhibitory receptor G6b	0	0	1	0	0	0	0	0	0	0	0	0	0
0.0687975	0.000636776	0.00141651	MRPL24	39S ribosomal protein L24, mitochondrial	0	0	0	0	0	0	0	0	0	0	0	0	1
0.0718791	0.000651109	0.00144729	RET	Proto-oncogene tyrosine-protein kinase receptor Ret	0	0	0	0	0	0	0	1	0	0	1	0	0
0.0699332	0.000667666	0.00148297	CEACAM19	Carcinoembryonic antigen-related cell adhesion molecule 19	0	0	0	0	0	0	0	0	0	0	0	0	1
-0.0879623	0.000698718	0.00155076	FGFBP2	Fibroblast growth factor-binding protein 2	0	0	0	0	0	0	0	0	1	0	0	0	0
-0.159922	0.000701045	0.00155475	TBC1D23	TBC1 domain family member 23	0	0	0	0	0	0	0	0	0	0	0	0	1
0.102754	0.000704839	0.00156198	SFTPA1	Pulmonary surfactant-associated protein A1	0	0	0	0	0	1	0	0	0	0	0	0	0
0.0489909	0.00072913	0.00161458	NCAM2	Neural cell adhesion molecule 2	0	0	0	0	0	0	0	1	0	0	0	0	0
0.0514234	0.000730684	0.0016168	PAMR1	Inactive serine protease PAMR1	0	0	0	0	0	0	0	0	0	0	0	0	1
-0.0791812	0.000742327	0.00164132	KLK13	Kallikrein-13	0	0	0	1	0	0	0	0	0	0	0	0	0
-0.0860975	0.0007451	0.0016462	LACRT	Extracellular glycoprotein lacritin	0	0	0	0	0	0	0	0	0	0	0	0	0
-0.0841704	0.000760642	0.00167927	GGCT	Gamma-glutamylcyclotransferase	0	0	0	0	0	0	0	0	0	0	0	0	1
0.104808	0.000776419	0.00171281	ITM2A	Integral membrane protein 2A	0	0	1	0	0	0	0	0	0	0	0	0	0
-0.0921805	0.000780184	0.00171982	RAPGEF2	Rap guanine nucleotide exchange factor 2	0	0	0	0	0	0	0	0	0	0	0	0	1
0.128974	0.000783634	0.00172511	EPPK1	Epiplakin	0	0	0	0	0	0	0	0	0	0	0	0	0
0.0879304	0.000783766	0.00172511	MYOM2	Myomesin-2	0	0	0	0	0	0	0	0	0	1	0	0	0
0.0922722	0.000792343	0.00174268	MB	Myoglobin	0	0	0	0	0	0	0	0	0	1	0	0	0
-0.181124	0.000795166	0.00174757	SLA2	Src-like-adapter 2	0	0	1	0	0	0	0	0	0	0	0	0	0
0.10756	0.000800512	0.001758	SRP14	Signal recognition particle 14 kDa protein	0	0	0	0	0	0	0	0	0	0	0	0	1
0.0685765	0.000803979	0.00176429	ATP1B3	Sodium/potassium-transporting ATPase subunit beta-3	0	0	0	0	0	0	0	0	0	0	0	0	1
-0.0698451	0.000808785	0.0017735	TSNAX	Translin-associated protein X	0	0	0	0	0	0	0	0	0	0	0	0	1
0.0724161	0.00082775	0.00181373	ATP1B4	Protein ATP1B4	0	0	0	0	0	0	0	0	0	1	0	0	0
0.106489	0.000832298	0.00182233	CCL8	C-C motif chemokine 8	0	0	0	0	0	0	0	0	0	0	0	0	1
0.111863	0.000843095	0.00184459	HDAC9	Histone deacetylase 9	0	0	0	0	0	0	0	0	0	0	0	0	1
-0.051978	0.000869354	0.00190061	C8B	Complement component C8 beta chain	1	0	0	0	0	0	0	0	0	0	0	0	0
-0.13517	0.000915384	0.00199975	RABEP1	Rab GTPase-binding effector protein 1	0	0	0	0	0	0	0	0	0	0	0	0	1
-0.143621	0.000994612	0.00217121	NUMB	Protein numb homolog	0	0	0	0	0	0	0	0	0	0	0	0	1
0.115569	0.00100479	0.00219179	SFTPD	Pulmonary surfactant-associated protein D	0	0	0	0	0	1	0	0	0	0	0	0	0
0.0791805	0.00101695	0.00221665	PAXX	Protein PAXX	0	0	0	0	0	0	0	0	0	0	0	0	1
0.064566	0.00102969	0.00224275	NEB	Nebulin	0	0	0	0	0	0	0	0	0	1	0	0	0
-0.0992741	0.00103326	0.00224887	EIF4B	Eukaryotic translation initiation factor 4B	0	0	0	0	0	0	0	0	0	0	0	0	1
0.162393	0.00104188	0.00226593	ZPR1	Zinc finger protein ZPR1	0	0	0	0	0	0	0	0	0	0	0	0	1
-0.179933	0.00104353	0.00226783	HBZ	Hemoglobin subunit zeta	0	0	0	0	0	0	0	0	0	0	0	0	0
0.0858254	0.00104616	0.00227187	MANEAL	Glycoprotein endo-alpha-1,2-mannosidase-like protein	0	0	0	0	0	0	0	1	0	0	0	0	0
-0.302909	0.00104725	0.00227254	LPA	Apolipoprotein(a)	1	0	0	0	0	0	0	0	0	0	0	0	0
-0.215647	0.00107078	0.00232187	PDLIM7	PDZ and LIM domain protein 7	0	1	0	0	0	0	0	0	0	1	0	0	0
-0.0763216	0.00107458	0.0023284	CSNK2A1	Casein kinase II subunit alpha	0	0	0	0	0	0	0	0	0	0	0	0	1
0.0578772	0.00111592	0.00241617	DSG3	Desmoglein-3	0	0	0	1	0	0	0	0	0	0	0	0	0
-0.150076	0.0011227	0.00242905	PTPN6	Tyrosine-protein phosphatase non-receptor type 6	0	0	1	0	0	0	0	0	0	0	0	0	0
0.0678491	0.00112763	0.00243791	PRSS27	Serine protease 27	0	0	0	1	0	0	1	0	0	0	0	0	0
-0.18524	0.00113642	0.0024551	DIABLO	Diablo homolog, mitochondrial	0	0	0	0	0	0	0	0	0	0	0	0	1
-0.151365	0.00115656	0.00249677	TNIP1	TNFAIP3-interacting protein 1	0	0	0	0	0	0	0	0	0	0	0	0	1
0.101097	0.00121708	0.00262472	GBP2	Guanylate-binding protein 2	0	0	0	0	0	0	0	0	0	0	0	0	1
0.074477	0.00121762	0.00262472	OMD	Osteomodulin	0	0	0	0	0	0	0	0	0	0	0	0	1
-0.0735003	0.00123339	0.00265674	DYNLT3	Dynein light chain Tctex-type 3	0	0	0	0	0	0	0	0	0	0	0	0	1
-0.0927482	0.00124064	0.0026704	BOLA2_BOLA2B	BolA-like protein 2	0	0	0	0	0	0	0	0	0	0	0	0	0
0.051825	0.00131365	0.00282547	FLT3	Receptor-type tyrosine-protein kinase FLT3	0	0	1	0	0	0	0	1	0	0	0	0	0
-0.0809298	0.0013335	0.00286604	CCS	Copper chaperone for superoxide dismutase	0	0	0	0	0	0	0	0	0	0	0	0	1
0.0634383	0.00136133	0.00292371	TMPRSS11D	Transmembrane protease serine 11D	0	0	1	1	0	0	1	0	0	0	0	0	0
0.0369314	0.00136478	0.00292896	NEO1	Neogenin	0	0	0	0	0	0	0	0	0	0	0	0	1
-0.0710263	0.00141228	0.00302869	ENPP5	Ectonucleotide pyrophosphatase/phosphodiesterase family member 5	0	0	0	0	0	0	0	0	0	0	0	0	0
-0.12041	0.00141884	0.00304053	AMPD3	AMP deaminase 3	0	0	0	0	0	0	0	0	0	1	0	0	0
0.0537224	0.00144977	0.00310452	CA11	Carbonic anhydrase-related protein 11	0	0	0	0	0	0	0	1	0	0	0	0	0
-0.0647199	0.00145259	0.00310828	KLK7	Kallikrein-7	0	0	0	1	0	0	0	0	0	0	0	0	0
0.0546837	0.00146798	0.00313892	MATN3	Matrilin-3	0	0	0	0	0	1	0	0	0	0	0	0	0
-0.128288	0.00147318	0.00314774	DNAJC9	DnaJ homolog subfamily C member 9	0	0	0	0	0	0	0	0	0	0	0	0	0
-0.132082	0.00148868	0.00317852	ANKMY2	Ankyrin repeat and MYND domain-containing protein 2	0	0	0	0	0	0	0	0	0	0	0	0	1
-0.111034	0.00151272	0.00322751	MRI1	Methylthioribose-1-phosphate isomerase	0	0	0	0	0	0	0	0	0	0	0	0	1
0.0973308	0.00154066	0.00328471	ACTN2	Alpha-actinin-2	0	0	0	0	0	0	0	0	0	1	0	0	0
0.0897626	0.00157962	0.00336533	PTGES2	Prostaglandin E synthase 2	0	0	0	0	0	0	0	0	0	0	0	0	1
0.181141	0.0016029	0.00341244	NENF	Neudesin	0	0	0	0	0	0	0	0	0	0	0	0	1
-0.11135	0.00161319	0.00343185	PRDX5	Peroxiredoxin-5, mitochondrial	0	0	0	0	0	0	0	0	0	0	0	0	0
0.214801	0.0016165	0.00343638	TIMP3	Metalloproteinase inhibitor 3	0	0	0	0	0	0	0	0	0	0	0	0	1
0.121834	0.001635	0.00347319	NIT2	Omega-amidase NIT2	1	0	0	0	0	0	0	0	0	0	0	0	0
-0.193024	0.0016815	0.00356936	RHOC	Rho-related GTP-binding protein RhoC	0	0	0	0	0	0	0	0	0	0	0	0	1
0.0818709	0.00171025	0.00362777	CSF3	Granulocyte colony-stimulating factor	0	0	0	0	0	1	0	0	0	0	0	0	0
-0.146153	0.00173973	0.00368763	ZFYVE19	Abscission/NoCut checkpoint regulator	0	0	0	0	0	0	0	0	0	0	0	0	1
0.148367	0.00174426	0.00369336	TMPRSS15	Enteropeptidase	0	1	0	0	0	0	0	0	0	0	0	0	0
-0.0551323	0.00174496	0.00369336	MOG	Myelin-oligodendrocyte glycoprotein	0	0	0	0	0	0	0	1	0	0	0	0	0
0.0783795	0.00175999	0.00372247	IDI2	Isopentenyl-diphosphate delta-isomerase 2	0	0	0	0	0	0	0	0	0	1	0	0	0
-0.133223	0.00176466	0.00372965	TBCC	Tubulin-specific chaperone C	0	0	0	0	0	0	0	0	0	0	0	0	1
-0.140822	0.00176894	0.003736	DTD1	D-aminoacyl-tRNA deacylase 1	0	0	0	0	0	0	0	0	0	0	0	0	1
0.0838674	0.00178223	0.00376134	NUDT5	ADP-sugar pyrophosphatase	0	0	0	0	0	0	0	0	0	0	0	0	1
0.249168	0.0017915	0.00377819	CHIT1	Chitotriosidase-1	0	0	1	0	0	1	0	0	0	0	0	0	0
-0.149641	0.00179883	0.00379089	MINK1	Misshapen-like kinase 1	0	0	0	0	0	0	0	0	0	0	0	0	1
0.101475	0.00180285	0.00379664	TMEM132A	Transmembrane protein 132A	0	0	0	0	0	0	0	1	0	0	0	0	0
-0.112079	0.00183364	0.0038587	DTYMK	Thymidylate kinase	0	0	0	0	0	0	0	0	0	0	0	0	1
0.136838	0.00184806	0.00388625	TNNI3	Troponin I, cardiac muscle	0	0	0	0	0	0	0	0	0	0	0	0	0
-0.18289	0.00185281	0.00389344	MAP4K5	Mitogen-activated protein kinase kinase kinase kinase 5	0	0	0	0	0	0	0	0	0	0	0	0	1
0.0778237	0.00187329	0.00393266	FHIP2A	FHF complex subunit HOOK interacting protein 2A	0	0	0	0	0	0	0	0	0	0	0	0	0
-0.133289	0.00187417	0.00393266	CMIP	C-Maf-inducing protein	0	0	0	0	0	0	0	0	0	0	0	0	1
-0.101115	0.00188034	0.00394279	PACS2	Phosphofurin acidic cluster sorting protein 2	0	0	0	0	0	0	0	1	0	1	0	0	0
0.0354184	0.00189254	0.00396552	TGFBR1	TGF-beta receptor type-1	0	0	0	0	0	0	0	0	0	0	0	0	1
-0.173297	0.00189887	0.00397592	PSTPIP2	Proline-serine-threonine phosphatase-interacting protein 2	0	0	1	0	0	0	0	0	0	1	0	0	0
-0.111915	0.00190287	0.00398146	UROD	Uroporphyrinogen decarboxylase	0	0	0	0	0	0	0	0	0	0	0	0	1
-0.135601	0.00195292	0.00408324	NUB1	NEDD8 ultimate buster 1	0	0	0	0	0	0	0	0	0	0	0	0	1
0.109455	0.00197081	0.00411771	TTN	Titin	0	0	0	0	0	0	0	0	0	1	0	0	0
0.111782	0.00197527	0.00412408	IGFBP2	Insulin-like growth factor-binding protein 2	0	0	0	0	1	0	0	0	0	0	0	0	0
0.125856	0.00199899	0.00417063	MORN4	MORN repeat-containing protein 4	0	0	0	0	0	0	0	0	0	0	0	0	1
0.098414	0.00200699	0.00418433	PGLYRP4	Peptidoglycan recognition protein 4	0	0	0	1	0	0	1	0	0	0	0	0	0
0.07255	0.00203977	0.00424964	RCOR1	REST corepressor 1	0	0	0	0	0	0	0	0	0	0	0	0	1
0.0853759	0.00206671	0.00430271	MYL4	Myosin light chain 4	0	0	0	0	0	0	0	0	0	0	0	0	0
-0.13893	0.00207802	0.00432316	TBL1X	F-box-like/WD repeat-containing protein TBL1X	0	0	0	0	0	0	0	0	0	0	0	0	1
0.05579	0.00208607	0.00433684	WIF1	Wnt inhibitory factor 1	0	0	0	0	0	0	0	0	0	0	0	0	0
0.145685	0.00209472	0.00435171	MYL6B	Myosin light chain 6B	0	0	0	0	0	0	0	0	0	1	0	0	0
-0.0560895	0.00210329	0.00436642	ADCYAP1R1	Pituitary adenylate cyclase-activating polypeptide type I receptor	0	0	0	0	0	0	0	1	0	0	0	0	0
0.0345542	0.00211429	0.00438615	CFI	Complement factor I	1	0	0	0	0	0	0	0	0	0	0	0	0
-0.111446	0.00212556	0.00440639	PLEKHO1	Pleckstrin homology domain-containing family O member 1	0	1	0	0	0	0	0	0	0	0	0	0	0
-0.081535	0.00213122	0.00441499	SMAD3	Mothers against decapentaplegic homolog 3	0	0	0	0	0	0	0	0	0	0	0	0	1
-0.0628049	0.00214304	0.00443633	TMPRSS5	Transmembrane protease serine 5	0	0	0	0	0	0	0	1	0	0	0	0	0
-0.138029	0.00214672	0.00444081	TRIM5	Tripartite motif-containing protein 5	0	0	0	0	0	0	0	0	0	0	0	0	1
0.113238	0.00216617	0.00447787	HNF1A	Hepatocyte nuclear factor 1-alpha	1	1	0	0	1	0	0	0	0	0	0	0	0
-0.0433705	0.00217154	0.00448581	CRISP3	Cysteine-rich secretory protein 3	0	0	0	0	0	0	0	0	0	0	0	0	0
0.0928722	0.00217984	0.00449977	SIT1	Signaling threshold-regulating transmembrane adapter 1	0	0	1	0	0	0	0	0	0	0	0	0	0
-0.179343	0.00218609	0.00450948	MTHFSD	Methenyltetrahydrofolate synthase domain-containing protein	0	0	0	0	0	0	0	0	0	0	0	0	1
-0.157265	0.00218959	0.00451352	IST1	IST1 homolog	0	0	0	0	0	0	0	0	0	0	0	0	1
-0.112832	0.002287	0.00471099	DLG4	Disks large homolog 4	0	0	0	0	0	0	0	1	0	0	0	0	0
-0.0996816	0.00233193	0.00480016	PRDX2	Peroxiredoxin-2	0	0	0	0	0	0	0	0	0	0	0	0	1
-0.16094	0.00233402	0.00480109	GOPC	Golgi-associated PDZ and coiled-coil motif-containing protein	0	0	0	0	0	0	0	0	0	0	0	0	1
-0.160356	0.00233665	0.0048031	TBCB	Tubulin-folding cofactor B	0	0	0	0	0	0	0	1	0	0	0	0	0
0.0775931	0.00233933	0.00480489	LAP3	Cytosol aminopeptidase	0	0	0	0	0	0	0	0	0	0	0	0	1
-0.166584	0.0023408	0.00480489	NCK2	Cytoplasmic protein NCK2	0	0	0	0	0	0	0	0	0	0	0	0	1
0.248215	0.00234582	0.00481182	FAM171A2	Protein FAM171A2	0	0	0	0	0	0	0	1	0	0	0	0	0
-0.0514722	0.00239429	0.00490779	GP1BA	Platelet glycoprotein Ib alpha chain	0	0	1	0	0	0	0	0	0	0	0	0	0
0.0951669	0.00240949	0.00493548	ZCCHC8	Zinc finger CCHC domain-containing protein 8	0	0	0	0	0	0	0	0	0	0	0	0	0
-0.108289	0.00241531	0.00494394	NEXN	Nexilin	0	0	0	0	0	0	0	0	0	1	0	0	0
0.0606916	0.00242257	0.00495532	CCL11	Eotaxin	0	1	1	0	0	0	0	0	0	0	0	0	0
-0.145292	0.00251948	0.00514996	DBNL	Drebrin-like protein	0	0	0	0	0	0	0	0	0	0	0	0	1
0.0927993	0.00252319	0.00515393	TNFSF14	Tumor necrosis factor ligand superfamily member 14	1	0	0	0	0	0	0	0	1	0	0	0	0
-0.102729	0.00255872	0.00522287	GAL	Galanin peptides	0	0	0	0	0	0	0	0	0	0	0	0	0
-0.129698	0.00256842	0.005239	DNAJA2	DnaJ homolog subfamily A member 2	0	0	0	0	0	0	0	0	0	0	0	0	1
-0.0876911	0.00259984	0.0052994	HCLS1	Hematopoietic lineage cell-specific protein	0	0	1	0	0	0	0	0	0	0	0	0	0
0.042357	0.00262973	0.00535404	CTBS	Di-N-acetylchitobiase	0	0	0	0	0	0	0	0	0	0	0	0	1
0.0905959	0.00263031	0.00535404	PQBP1	Polyglutamine-binding protein 1	0	0	0	0	0	0	0	0	0	0	0	0	1
0.0416801	0.00263276	0.00535529	CD200	OX-2 membrane glycoprotein	0	0	0	0	0	0	0	1	0	0	0	0	0
-0.0828026	0.00263531	0.00535676	AAMDC	Mth938 domain-containing protein	0	0	0	0	0	0	0	0	0	1	0	0	0
0.080356	0.00266573	0.00541482	IFIT1	Interferon-induced protein with tetratricopeptide repeats 1	0	0	0	0	0	0	0	0	0	0	0	0	1
-0.119375	0.00267568	0.00543126	SEC31A	Protein transport protein Sec31A	0	0	0	0	0	0	0	0	0	0	0	0	1
0.0418482	0.00268512	0.00544531	AHSG	Alpha-2-HS-glycoprotein	1	0	0	0	0	0	0	0	0	0	0	0	0
-0.0825645	0.00268633	0.00544531	RANBP1	Ran-specific GTPase-activating protein	0	0	0	0	0	0	0	0	0	0	0	0	1
-0.124995	0.00270664	0.00547983	FGD3	FYVE, RhoGEF and PH domain-containing protein 3	0	0	1	0	0	0	0	0	0	0	0	0	0
-0.184141	0.00270711	0.00547983	PDLIM5	PDZ and LIM domain protein 5	0	0	0	0	0	0	0	0	0	1	0	0	0
-0.104006	0.00276122	0.00558549	GMPR2	GMP reductase 2	0	0	0	0	0	0	0	0	0	0	0	0	1
-0.072742	0.00279386	0.00564761	VWC2L	von Willebrand factor C domain-containing protein 2-like	0	0	0	0	0	0	0	1	0	0	0	0	0
-0.0628421	0.00281371	0.00568382	ARL2BP	ADP-ribosylation factor-like protein 2-binding protein	0	0	0	0	0	0	0	0	0	0	0	0	1
-0.0753036	0.0028245	0.00570167	NEDD4L	E3 ubiquitin-protein ligase NEDD4-like	0	0	0	0	0	0	0	0	0	0	0	0	1
0.0366207	0.0028433	0.00573551	FCER1A	High affinity immunoglobulin epsilon receptor subunit alpha	0	0	0	0	0	0	0	0	0	0	0	0	0
-0.118623	0.00284519	0.00573551	LAT	Linker for activation of T-cells family member 1	0	0	1	0	0	0	0	0	0	0	0	0	0
0.0451047	0.00286808	0.00577768	NGFR	Tumor necrosis factor receptor superfamily member 16	0	0	0	0	0	0	0	0	0	0	0	0	1
-0.0853969	0.00287099	0.00577955	WWP2	NEDD4-like E3 ubiquitin-protein ligase WWP2	0	0	0	0	0	0	0	0	0	0	0	0	1
-0.108465	0.00287547	0.00578457	TMEM106A	Transmembrane protein 106A	0	0	0	0	0	0	0	0	0	0	0	0	0
0.0857391	0.00288174	0.0057932	SPINK6	Serine protease inhibitor Kazal-type 6	0	0	0	0	0	0	1	1	0	0	0	0	0
0.0449554	0.00289155	0.00580893	DPEP2	Dipeptidase 2	0	0	1	0	0	0	0	0	0	0	0	0	0
0.0443519	0.00291829	0.00585863	BMP10	Bone morphogenetic protein 10	0	0	0	0	0	0	0	0	0	0	0	0	0
0.0968957	0.0029222	0.00586245	DCDC2C	Doublecortin domain-containing protein 2C	0	0	0	0	0	0	0	0	0	0	0	0	0
0.0549988	0.00293646	0.00588702	CFB	Complement factor B	1	0	0	0	0	0	0	0	0	0	0	0	0
-0.0318934	0.00294189	0.00589386	BTD	Biotinidase	1	0	0	0	0	0	0	0	0	0	0	0	0
0.0758169	0.00303951	0.00608501	DPEP1	Dipeptidase 1	0	1	0	0	1	0	0	0	0	0	0	0	0
-0.214826	0.00304146	0.00608501	UFD1	Ubiquitin recognition factor in ER-associated degradation protein 1	0	0	0	0	0	0	0	0	0	0	0	0	1
-0.163005	0.00306859	0.00613509	CRKL	Crk-like protein	0	0	0	0	0	0	0	0	0	0	0	0	1
0.018832	0.00307366	0.00614102	NGF	Beta-nerve growth factor	0	0	0	0	0	0	0	0	0	0	0	0	0
-0.0475854	0.00309528	0.00617999	NCAM1	Neural cell adhesion molecule 1	0	0	0	0	0	0	0	1	0	0	0	0	0
0.0637928	0.00310555	0.00619626	HSD11B1	Corticosteroid 11-beta-dehydrogenase isozyme 1	1	0	0	0	0	0	0	0	0	0	0	0	0
-0.186785	0.00312681	0.00623442	MGMT	Methylated-DNA--protein-cysteine methyltransferase	1	0	0	0	0	0	0	0	0	0	0	0	0
-0.103644	0.00324259	0.00646087	ASPSCR1	Tether containing UBX domain for GLUT4	0	0	0	0	0	0	0	0	0	0	0	0	1
0.115938	0.003261	0.00649311	CCDC50	Coiled-coil domain-containing protein 50	0	0	0	0	0	0	0	0	0	0	0	0	1
-0.109345	0.00327283	0.00651225	GMFG	Glia maturation factor gamma	0	0	1	0	0	0	0	0	0	0	0	0	0
0.0871706	0.00337156	0.00670412	F2R	Proteinase-activated receptor 1	0	0	1	0	0	0	0	0	0	0	0	0	0
0.104082	0.00338738	0.00673101	CEACAM18	Carcinoembryonic antigen-related cell adhesion molecule 18	0	1	0	0	0	0	0	0	0	0	0	0	0
-0.0899123	0.00348906	0.00692833	RGS10	Regulator of G-protein signaling 10	0	0	1	0	0	0	0	0	0	0	0	0	0
-0.0286043	0.003505	0.00695527	C1R	Complement C1r subcomponent	1	0	0	0	0	0	0	0	0	0	0	0	0
-0.060474	0.00363834	0.00721497	CDHR5	Cadherin-related family member 5	1	1	0	0	0	0	0	0	0	0	0	0	0
-0.0961583	0.00364201	0.00721736	CSNK1D	Casein kinase I isoform delta	0	0	0	0	0	0	0	0	0	0	0	0	1
0.0810202	0.00369331	0.00731406	CD6	T-cell differentiation antigen CD6	0	1	1	0	0	0	0	0	0	0	0	0	0
0.082813	0.0037225	0.00736687	KIAA2013	Uncharacterized protein KIAA2013	0	0	0	0	0	0	0	0	0	0	0	0	1
-0.0502171	0.0037523	0.0074193	GLI2	Zinc finger protein GLI2	0	0	0	0	0	0	0	0	0	0	0	0	0
0.0587228	0.00375407	0.0074193	CALCB	Calcitonin gene-related peptide 2	0	0	0	0	0	0	0	1	0	0	0	1	0
-0.0872537	0.0039025	0.00770743	ABHD14B	Protein ABHD14B	0	0	0	0	0	0	0	0	0	0	0	0	1
-0.0773254	0.0039472	0.00779047	DBN1	Drebrin	0	0	0	0	0	0	0	0	0	0	0	0	1
-0.104804	0.0039632	0.00781675	GSTP1	Glutathione S-transferase P	0	0	0	0	0	0	0	0	0	0	0	0	0
-0.168638	0.00397842	0.00784148	MYH9	Myosin-9	0	0	0	0	0	0	0	0	0	0	0	0	1
0.0500861	0.00399472	0.00786356	PTPRN2	Receptor-type tyrosine-protein phosphatase N2	0	0	0	0	1	0	0	1	0	0	0	0	0
0.104612	0.00399766	0.00786356	LBR	Delta(14)-sterol reductase LBR	0	0	0	0	0	0	0	0	0	0	0	0	1
-0.101843	0.00399769	0.00786356	FAM13A	Protein FAM13A	0	0	0	0	0	0	0	0	0	0	0	0	1
-0.0302601	0.00401201	0.00788643	MET	Hepatocyte growth factor receptor	1	0	0	0	0	0	0	0	0	0	0	0	0
0.108955	0.00401499	0.00788697	MYL3	Myosin light chain 3	0	0	0	0	0	0	0	0	0	1	0	0	0
-0.0451983	0.00405384	0.00795794	CLU	Clusterin	1	0	0	0	0	0	0	0	0	0	0	0	0
0.138964	0.00407332	0.00799081	CAPS	Calcyphosin	0	0	0	0	0	0	0	0	0	0	0	0	0
0.103345	0.0041055	0.00804854	ACADM	Medium-chain specific acyl-CoA dehydrogenase, mitochondrial	1	0	0	0	0	0	0	0	0	1	0	0	0
-0.0941435	0.00414842	0.00812724	TNFAIP8L2	Tumor necrosis factor alpha-induced protein 8-like protein 2	0	0	1	0	0	0	0	0	0	0	0	0	0
-0.0905722	0.00419096	0.00820508	RAB2B	Ras-related protein Rab-2B	0	0	0	0	0	0	0	0	0	0	0	0	1
-0.110364	0.00424663	0.00830816	SF3B4	Splicing factor 3B subunit 4	0	0	0	0	0	0	0	0	0	0	0	0	1
-0.0690867	0.0042493	0.00830816	CCT5	T-complex protein 1 subunit epsilon	0	0	0	0	0	0	0	0	0	0	0	0	1
0.055739	0.0042532	0.00831024	ITGB5	Integrin beta-5	0	0	0	0	0	0	0	0	0	0	0	0	1
-0.124452	0.00426909	0.00833571	ANGPT1	Angiopoietin-1	0	0	0	0	0	0	0	0	0	0	0	0	0
-0.0909907	0.00429117	0.00837322	IGBP1	Immunoglobulin-binding protein 1	0	0	0	0	0	0	0	0	0	0	0	0	1
-0.10184	0.00431758	0.00841913	LXN	Latexin	0	0	0	0	0	0	0	0	0	0	0	0	1
0.0474613	0.00434556	0.00846804	BLMH	Bleomycin hydrolase	0	0	0	0	0	0	0	0	0	0	0	0	0
-0.0250349	0.00437739	0.00852438	ITGAV	Integrin alpha-V	0	0	0	0	0	0	0	0	0	0	0	0	1
-0.122262	0.00438615	0.00853522	BDNF	Brain-derived neurotrophic factor	0	0	0	0	0	0	0	1	0	0	0	0	0
0.101553	0.00438879	0.00853522	OPLAH	5-oxoprolinase	0	0	0	0	0	0	0	0	0	0	0	0	0
0.136064	0.00445565	0.00865949	IGLON5	IgLON family member 5	0	0	0	0	0	0	0	1	0	0	0	0	0
-0.165747	0.00450747	0.00875438	PMVK	Phosphomevalonate kinase	0	0	0	0	0	0	0	0	0	0	0	0	1
0.158625	0.00458779	0.00889976	LYPLA2	Acyl-protein thioesterase 2	0	0	0	0	0	0	0	0	0	0	0	0	0
-0.0612661	0.00458841	0.00889976	NAP1L4	Nucleosome assembly protein 1-like 4	0	0	0	0	0	0	0	0	0	0	0	0	1
0.0611136	0.00460348	0.00892307	DEFB103A_DEFB103B	Beta-defensin 103	0	0	0	0	0	0	0	0	0	0	0	0	0
-0.1593	0.00465171	0.00901057	RAB11FIP3	Rab11 family-interacting protein 3	0	0	0	0	0	0	0	0	0	0	0	0	0
-0.14079	0.00467507	0.00904982	PPP1R12A	Protein phosphatase 1 regulatory subunit 12A	0	0	0	0	0	0	0	0	0	0	0	0	1
-0.10332	0.00474382	0.00917682	CDC26	Anaphase-promoting complex subunit CDC26	0	0	0	0	0	0	0	0	0	0	0	0	1
-0.172426	0.0047591	0.00920031	MEP1B	Meprin A subunit beta	0	1	0	0	0	0	0	0	0	0	0	0	0
0.0575474	0.00477065	0.00921653	IL33	Interleukin-33	0	0	0	0	0	0	0	0	0	0	0	0	0
0.186576	0.00477648	0.00922171	CD177	CD177 antigen	0	1	0	0	0	0	0	0	0	0	0	0	0
0.0510998	0.00479289	0.00924726	NPTXR	Neuronal pentraxin receptor	0	0	0	0	0	0	0	1	0	0	0	0	0
-0.0969732	0.00485603	0.00936291	VPS28	Vacuolar protein sorting-associated protein 28 homolog	0	0	0	0	0	0	0	0	0	0	0	0	1
-0.107878	0.00488777	0.0094179	ZBTB16	Zinc finger and BTB domain-containing protein 16	0	0	0	0	0	0	0	0	0	0	0	0	1
-0.0342203	0.00491781	0.00946954	CFP	Properdin	0	0	1	0	0	0	0	0	0	0	0	0	0
-0.137347	0.00496282	0.00954991	DCTD	Deoxycytidylate deaminase	0	0	0	0	0	0	0	0	0	0	0	0	1
0.0571493	0.00502063	0.00965313	OSBPL2	Oxysterol-binding protein-related protein 2	0	0	0	0	0	0	0	0	0	0	0	0	1
0.0670112	0.00502306	0.00965313	CLUL1	Clusterin-like protein 1	0	0	0	0	0	0	0	0	0	0	0	0	0
0.0824842	0.00504577	0.0096904	CYB5R2	NADH-cytochrome b5 reductase 2	0	0	0	0	0	0	0	0	0	0	0	0	0
-0.0363772	0.00506133	0.0097139	B4GAT1	Beta-1,4-glucuronyltransferase 1	0	0	0	0	0	0	0	1	0	0	0	0	0
0.113883	0.00514222	0.00986267	PNLIPRP1	Inactive pancreatic lipase-related protein 1	0	0	0	0	1	0	0	0	0	0	0	0	0
-0.110867	0.00523193	0.0100281	PADI4	Protein-arginine deiminase type-4	0	0	1	0	0	0	0	0	0	0	0	0	0
-0.132448	0.00533259	0.0102144	CRYZL1	Quinone oxidoreductase-like protein 1	0	0	0	0	0	0	0	0	0	0	0	0	1
-0.108887	0.005356	0.0102525	FHIT	Bis(5'-adenosyl)-triphosphatase	0	0	0	0	0	0	0	0	0	0	0	0	0
0.124563	0.00537788	0.0102877	CYP24A1	1,25-dihydroxyvitamin D(3) 24-hydroxylase, mitochondrial	0	0	1	0	0	0	0	0	0	0	0	0	0
0.0817509	0.00557557	0.0106589	LRPAP1	Alpha-2-macroglobulin receptor-associated protein	0	0	0	0	0	0	0	0	0	0	0	0	1
0.0474398	0.00558363	0.0106673	NAPRT	Nicotinate phosphoribosyltransferase	1	0	0	0	0	0	0	0	0	0	0	0	0
-0.148225	0.00560042	0.0106924	TMED8	Protein TMED8	0	0	0	0	0	0	0	0	0	0	0	0	1
-0.116182	0.00561045	0.0107045	ICA1	Islet cell autoantigen 1	0	0	0	0	0	0	0	0	0	0	0	0	1
-0.121797	0.00561461	0.0107055	ELAC1	Zinc phosphodiesterase ELAC protein 1	0	0	0	0	0	0	0	0	0	0	0	0	1
0.0534479	0.0056215	0.0107116	SLURP1	Secreted Ly-6/uPAR-related protein 1	0	0	0	1	0	0	0	0	0	0	0	0	0
-0.181176	0.00564249	0.0107446	PRKG1	cGMP-dependent protein kinase 1	0	0	0	0	0	0	0	0	0	0	0	0	0
-0.157769	0.00570244	0.0108517	SARG	Specifically androgen-regulated gene protein	0	0	0	0	0	0	0	0	0	0	0	0	0
-0.0541807	0.00575453	0.0109437	HS3ST3B1	Heparan sulfate glucosamine 3-O-sulfotransferase 3B1	1	0	0	0	0	0	0	0	0	0	0	0	0
0.0395913	0.00591465	0.0112409	TPK1	Thiamin pyrophosphokinase 1	0	1	0	0	0	0	0	0	0	0	0	0	0
-0.0831656	0.00598514	0.0113675	CRISP2	Cysteine-rich secretory protein 2	0	0	0	0	0	0	0	0	0	0	0	0	0
0.0873607	0.00605755	0.0114976	PPIE	Peptidyl-prolyl cis-trans isomerase E	0	0	0	0	0	0	0	0	0	0	0	0	1
0.0480491	0.00607519	0.0115235	GUCA2A	Guanylin	0	1	0	0	0	0	0	0	0	0	0	0	0
0.0910166	0.00610406	0.0115708	GRHPR	Glyoxylate reductase/hydroxypyruvate reductase	1	0	0	0	0	0	0	0	0	0	0	0	0
-0.158465	0.00625257	0.0118395	FKBP1B	Peptidyl-prolyl cis-trans isomerase FKBP1B	0	0	0	0	0	0	0	1	0	0	0	0	0
-0.0748681	0.00625392	0.0118395	APLP1	Amyloid-like protein 1	0	0	0	0	0	0	0	1	0	0	0	0	0
-0.152217	0.00627023	0.0118627	TPD52L2	Tumor protein D54	0	0	0	0	0	0	0	0	0	0	0	0	1
0.0653651	0.00637123	0.012046	MAP2	Microtubule-associated protein 2	0	0	0	0	0	0	0	1	0	0	0	0	0
0.124811	0.00638446	0.0120632	VAMP8	Vesicle-associated membrane protein 8	0	0	0	0	0	0	0	0	0	0	0	0	1
-0.125971	0.00643638	0.0121535	CRACR2A	EF-hand calcium-binding domain-containing protein 4B	0	1	0	0	0	0	0	0	0	0	0	0	0
-0.141852	0.0064612	0.0121924	SH2B3	SH2B adapter protein 3	0	0	0	0	0	0	0	0	0	0	0	0	0
0.0929062	0.0064898	0.0122385	DUSP29	Dual specificity phosphatase 29	0	0	0	0	0	0	0	0	0	1	0	0	0
0.159227	0.00652477	0.0122919	THRAP3	Thyroid hormone receptor-associated protein 3	0	0	0	0	0	0	0	0	0	0	0	0	1
0.10576	0.00652653	0.0122919	TXK	Tyrosine-protein kinase TXK	0	0	1	0	0	0	0	0	0	0	0	0	0
-0.0556488	0.00653415	0.0122983	COMMD9	COMM domain-containing protein 9	0	0	0	0	0	0	0	0	0	0	0	0	1
0.0395937	0.00682133	0.0128306	PODXL2	Podocalyxin-like protein 2	0	0	0	0	0	0	0	1	0	0	0	0	0
0.0552664	0.00686485	0.0129041	IGSF21	Immunoglobulin superfamily member 21	0	0	0	0	0	0	0	1	0	0	0	0	0
0.111	0.00689224	0.0129473	VWA5A	von Willebrand factor A domain-containing protein 5A	0	0	0	0	0	0	0	0	0	0	0	0	1
0.0611051	0.00695286	0.0130528	IL22RA1	Interleukin-22 receptor subunit alpha-1	0	0	0	0	1	0	0	0	0	0	0	0	0
-0.0746969	0.00697509	0.0130861	PZP	Pregnancy zone protein	1	0	0	0	0	0	0	0	0	0	0	0	0
-0.110018	0.0069955	0.013116	DDI2	Protein DDI1 homolog 2	0	0	0	0	0	0	0	0	0	0	0	0	1
0.0689547	0.00702152	0.0131564	ACOX1	Peroxisomal acyl-coenzyme A oxidase 1	1	0	0	0	0	0	0	0	0	0	0	0	0
0.0677534	0.00703342	0.0131702	GABARAP	Gamma-aminobutyric acid receptor-associated protein	0	0	0	0	0	0	0	0	0	0	0	0	1
-0.13135	0.00710539	0.0132964	VPS4B	Vacuolar protein sorting-associated protein 4B	0	0	0	0	0	0	0	0	0	0	0	0	1
0.0862472	0.00716185	0.0133935	UBE2L6	Ubiquitin/ISG15-conjugating enzyme E2 L6	0	0	0	0	0	0	0	0	0	0	0	0	1
0.0786701	0.00728141	0.0136084	FABP6	Gastrotropin	0	1	0	0	0	0	0	0	0	0	0	0	0
0.0616014	0.0074109	0.0138381	S100A3	Protein S100-A3	0	0	0	0	0	0	0	0	0	0	0	0	0
0.106407	0.00741377	0.0138381	TST	Thiosulfate sulfurtransferase	1	0	0	0	0	0	0	0	0	0	0	0	0
0.0796887	0.00762383	0.0142211	NAGK	N-acetyl-D-glucosamine kinase	0	0	0	0	0	0	0	0	0	0	0	0	1
0.0986572	0.00768633	0.0143285	MRPL58	Peptidyl-tRNA hydrolase ICT1, mitochondrial	0	0	0	0	0	0	0	0	0	0	0	0	1
0.068195	0.00771571	0.0143741	RALY	RNA-binding protein Raly	0	0	0	0	0	0	0	0	0	0	0	0	1
-0.172957	0.0078618	0.014637	LAT2	Linker for activation of T-cells family member 2	0	0	1	0	0	0	0	0	0	0	0	0	0
0.0566908	0.0079933	0.0148723	PYDC1	Pyrin domain-containing protein 1	0	0	0	0	0	0	0	1	0	0	0	0	0
0.0696435	0.00805941	0.0149858	LILRA4	Leukocyte immunoglobulin-like receptor subfamily A member 4	0	0	1	0	0	0	0	1	0	0	0	0	0
0.0719998	0.00807885	0.0150124	TPSAB1	Tryptase alpha/beta-1	0	0	0	0	0	0	0	0	0	0	0	0	1
0.089187	0.00824595	0.0153132	HIF1A	Hypoxia-inducible factor 1-alpha	0	0	0	0	0	0	0	0	0	0	0	0	0
0.0382621	0.00825491	0.0153201	LRIG3	Leucine-rich repeats and immunoglobulin-like domains protein 3	0	0	0	0	0	0	0	0	0	0	0	0	1
0.146319	0.0083389	0.0154578	FOLH1	Glutamate carboxypeptidase 2	0	1	0	0	0	0	0	0	0	0	0	0	0
0.0917838	0.0083397	0.0154578	C1QBP	Complement component 1 Q subcomponent-binding protein, mitochondrial	0	0	0	0	0	0	0	0	0	0	0	0	1
-0.126317	0.00837097	0.0155059	BCR	Breakpoint cluster region protein	0	0	0	0	0	0	0	0	0	0	0	0	1
-0.0605425	0.00845235	0.0156467	SPRED2	Sprouty-related, EVH1 domain-containing protein 2	0	0	0	0	0	0	0	0	0	0	0	0	1
0.0696014	0.00850996	0.0157434	JUN	Transcription factor AP-1	0	0	0	0	0	0	0	0	0	0	0	0	1
0.0482314	0.00851646	0.0157455	FNTA	Protein farnesyltransferase/geranylgeranyltransferase type-1 subunit alpha	0	0	0	0	0	0	0	0	0	0	0	0	1
0.0952402	0.0086067	0.0159023	APOE	Apolipoprotein E	1	0	0	0	0	0	0	1	0	0	0	0	0
0.0858557	0.00867606	0.0160203	EPB41L5	Band 4.1-like protein 5	0	0	0	0	0	0	0	0	0	0	0	0	1
0.0595079	0.00872455	0.0160997	C2CD2L	Phospholipid transfer protein C2CD2L	0	0	0	0	0	0	0	0	0	0	0	0	1
-0.142281	0.00874864	0.0161339	IRAK4	Interleukin-1 receptor-associated kinase 4	0	0	0	0	0	0	0	0	0	0	0	0	1
0.0734331	0.00885053	0.0163115	GBA	Lysosomal acid glucosylceramidase	0	0	0	0	0	0	0	0	0	0	0	0	0
-0.123475	0.00888406	0.016363	SNAP29	Synaptosomal-associated protein 29	0	0	0	0	0	0	0	0	0	0	0	0	1
0.0584866	0.00923802	0.0170042	TNFRSF13C	Tumor necrosis factor receptor superfamily member 13C	0	1	1	0	0	0	0	0	0	0	0	0	0
-0.089757	0.00935287	0.0172048	ACYP1	Acylphosphatase-1	0	0	0	0	0	0	0	0	0	0	0	0	1
-0.0972553	0.0094105	0.0172999	VASP	Vasodilator-stimulated phosphoprotein	0	0	0	0	0	0	0	0	0	0	0	0	1
0.0384839	0.00947216	0.0174023	NCS1	Neuronal calcium sensor 1	0	0	0	0	0	0	0	1	0	0	0	0	0
0.0676783	0.0095412	0.0175182	H2AP	Huntingtin-interacting protein M	0	0	0	0	0	0	0	0	0	0	0	0	0
0.0778199	0.00955045	0.0175242	PADI2	Protein-arginine deiminase type-2	0	0	0	0	0	0	0	1	0	1	0	0	0
-0.153248	0.00961315	0.0176281	PHACTR2	Phosphatase and actin regulator 2	0	0	0	0	0	0	0	0	0	0	0	0	0
0.0816759	0.00980421	0.0179672	LIPF	Gastric triacylglycerol lipase	0	0	0	0	0	0	0	0	0	0	0	0	0
0.0609356	0.00984249	0.0180261	TALDO1	Transaldolase	0	0	0	0	0	0	0	0	0	0	0	0	1
0.0479717	0.0099195	0.0181557	APOH	Beta-2-glycoprotein 1	1	0	0	0	0	0	0	0	0	0	0	0	0
0.101433	0.00999399	0.0182806	ARHGAP5	Rho GTPase-activating protein 5	0	0	0	0	0	0	0	0	0	0	0	0	1
-0.0970502	0.0100269	0.0183293	ANXA4	Annexin A4	0	0	0	0	1	0	0	0	0	0	0	0	0
-0.137369	0.0100447	0.0183383	EGF	Pro-epidermal growth factor	0	0	0	0	1	0	0	0	0	1	0	0	0
-0.0735489	0.0100504	0.0183383	CAT	Catalase	1	0	0	0	0	0	0	0	0	0	0	0	0
-0.0362109	0.0100506	0.0183383	APOA1	Apolipoprotein A-I	1	0	0	0	0	0	0	0	0	0	0	0	0
-0.108532	0.0101029	0.0184221	TBC1D5	TBC1 domain family member 5	0	0	0	0	0	0	0	0	0	0	0	0	1
0.0946029	0.0103952	0.0189434	MSMB	Beta-microseminoprotein	0	0	0	0	0	0	0	0	0	0	0	0	0
-0.124618	0.0104863	0.0190974	SPRY2	Protein sprouty homolog 2	0	0	0	0	0	0	0	0	0	0	0	0	1
-0.0904719	0.0105374	0.0191786	PLPBP	Pyridoxal phosphate homeostasis protein	0	0	0	0	0	0	0	0	0	0	0	0	1
0.089754	0.0105441	0.0191789	PINLYP	phospholipase A2 inhibitor and Ly6/PLAUR domain-containing protein	0	0	0	0	0	0	0	0	0	0	0	0	1
0.15346	0.0105924	0.0192547	SERPINA12	Serpin A12	0	0	0	0	0	0	0	0	0	0	0	0	0
0.0552633	0.0106695	0.0193829	LSP1	Lymphocyte-specific protein 1	0	0	1	0	0	0	0	0	0	0	0	0	0
-0.110903	0.0107337	0.0194874	TWF2	Twinfilin-2	0	0	0	0	0	0	0	0	0	1	0	0	0
0.0424258	0.010852	0.0196899	GIMAP7	GTPase IMAP family member 7	0	0	1	0	0	0	0	0	0	0	0	0	0
0.0647097	0.0108726	0.0197104	TNFAIP2	Tumor necrosis factor alpha-induced protein 2	0	0	0	0	0	0	0	0	0	0	0	0	0
0.0660268	0.0108768	0.0197104	HNRNPUL1	Heterogeneous nuclear ribonucleoprotein U-like protein 1	0	0	0	0	0	0	0	0	0	0	0	0	1
0.101514	0.0108946	0.0197304	KIF20B	Kinesin-like protein KIF20B	0	0	1	0	0	0	0	0	0	0	0	0	0
-0.0389459	0.0110287	0.019961	PDGFC	Platelet-derived growth factor C	0	0	0	0	0	0	0	0	0	0	1	0	0
0.0583825	0.0110468	0.0199812	MCFD2	Multiple coagulation factor deficiency protein 2	0	0	0	0	0	0	0	0	0	0	0	0	1
-0.0993041	0.0112142	0.0202716	EHBP1	EH domain-binding protein 1	0	0	0	0	0	0	0	0	0	0	0	0	1
0.0272867	0.0112374	0.0203009	GALNT7	N-acetylgalactosaminyltransferase 7	0	0	0	0	0	0	0	0	0	0	0	0	0
-0.0879896	0.0113046	0.0204098	RAB33A	Ras-related protein Rab-33A	0	0	0	0	0	0	0	1	0	0	0	0	0
0.049261	0.0113974	0.0205645	CUZD1	CUB and zona pellucida-like domain-containing protein 1	0	0	0	0	1	0	0	0	0	0	0	0	0
-0.0770416	0.0114558	0.0206572	OTUD6B	Deubiquitinase OTUD6B	0	0	0	0	0	0	0	0	0	0	0	0	1
0.0482475	0.0114639	0.0206591	FGFBP3	Fibroblast growth factor-binding protein 3	0	0	0	0	0	0	0	1	0	0	0	0	0
-0.0737969	0.0115788	0.0208532	AZI2	5-azacytidine-induced protein 2	0	0	0	0	0	0	0	0	0	0	0	0	1
-0.0715588	0.0116667	0.0209985	DGKA	Diacylglycerol kinase alpha	0	0	1	1	0	0	0	0	0	0	0	0	0
-0.0896013	0.0118166	0.0212553	CASP2	Caspase-2	0	0	0	0	0	0	0	0	0	0	0	0	1
-0.0289386	0.0119096	0.0214095	AGT	Angiotensinogen	1	0	0	0	0	0	0	0	0	0	0	0	0
0.0730251	0.0121461	0.0218211	DLK1	Protein delta homolog 1	0	0	0	0	0	0	0	0	0	0	0	0	0
-0.0896533	0.0123334	0.0221441	CETN2	Centrin-2	0	0	0	0	0	0	0	0	0	0	0	0	0
-0.0862841	0.0123799	0.0222138	EIF4G3	Eukaryotic translation initiation factor 4 gamma 3	0	0	0	0	0	0	0	0	0	0	0	0	1
-0.127936	0.012434	0.0222972	BCL2L1	Bcl-2-like protein 1	0	0	0	0	0	0	0	0	0	0	0	0	1
-0.0519474	0.012449	0.0223105	MAEA	E3 ubiquitin-protein transferase MAEA	0	0	0	0	0	0	0	0	0	0	0	0	1
-0.0923595	0.012496	0.022381	TANK	TRAF family member-associated NF-kappa-B activator	0	0	0	0	0	0	0	0	0	0	0	0	1
0.0645736	0.0125129	0.0223975	SAT1	Diamine acetyltransferase 1	0	0	0	0	0	0	0	0	0	0	0	0	1
-0.143221	0.0126635	0.0226532	TG	Thyroglobulin	0	0	0	0	0	0	0	0	0	0	0	1	0
0.111436	0.0127214	0.0227428	SHMT1	Serine hydroxymethyltransferase, cytosolic	1	0	0	0	0	0	0	0	0	0	0	0	0
-0.0481253	0.0128714	0.0229969	PTPRR	Receptor-type tyrosine-protein phosphatase R	0	1	0	0	0	0	0	1	0	0	0	0	0
-0.100336	0.012889	0.0230144	GOLGA3	Golgin subfamily A member 3	0	0	0	0	0	0	0	0	0	0	0	0	1
-0.0976879	0.0131781	0.0235162	SKAP1	Src kinase-associated phosphoprotein 1	0	0	1	0	0	0	0	0	0	0	0	0	0
0.0497677	0.013221	0.0235784	ISLR2	Immunoglobulin superfamily containing leucine-rich repeat protein 2	0	0	0	0	0	0	0	1	0	0	0	0	0
-0.13375	0.0133611	0.0238136	CA13	Carbonic anhydrase 13	0	1	0	0	0	0	0	0	0	0	0	0	0
-0.109912	0.0134129	0.0238834	WASF3	Wiskott-Aldrich syndrome protein family member 3	0	0	0	0	0	0	0	1	0	0	0	0	0
-0.094371	0.0134214	0.0238834	ATXN10	Ataxin-10	0	0	0	0	0	0	0	0	0	0	0	0	1
0.214478	0.0134247	0.0238834	CASP4	Caspase-4	0	0	0	0	0	0	0	0	0	0	0	0	1
0.0792739	0.0137122	0.02438	PNLIP	Pancreatic triacylglycerol lipase	0	0	0	0	1	0	0	0	0	0	0	0	0
-0.0833917	0.013775	0.0244702	STAMBP	STAM-binding protein	0	0	0	0	0	0	0	0	0	0	0	0	1
0.073246	0.0137797	0.0244702	CELA3A	Chymotrypsin-like elastase family member 3A	0	0	0	0	1	0	0	0	0	0	0	0	0
-0.0925749	0.0139755	0.0248029	USP25	Ubiquitin carboxyl-terminal hydrolase 25	0	0	0	0	0	0	0	0	0	1	0	0	0
-0.115421	0.014084	0.0249803	CMC1	COX assembly mitochondrial protein homolog	0	0	0	0	0	0	0	0	0	0	0	0	1
0.098417	0.0141655	0.0251096	TOMM20	Mitochondrial import receptor subunit TOM20 homolog	0	0	0	0	0	0	0	0	0	0	0	0	1
0.0619235	0.0143311	0.0253878	MMP3	Stromelysin-1	0	0	0	0	0	0	0	0	1	0	0	0	0
0.0367275	0.0143603	0.0254193	SELPLG	P-selectin glycoprotein ligand 1	0	0	1	0	0	0	0	0	0	0	0	0	0
0.111918	0.0143663	0.0254193	GLRX5	Glutaredoxin-related protein 5, mitochondrial	0	0	0	0	0	0	0	0	0	1	0	0	0
0.0856514	0.0146904	0.0259771	CRYBB2	Beta-crystallin B2	0	0	0	0	0	0	0	1	0	0	0	0	0
-0.0623221	0.0147626	0.026089	LRRFIP1	Leucine-rich repeat flightless-interacting protein 1	0	0	0	0	0	0	0	0	0	0	0	0	1
0.104763	0.0148551	0.0262365	CCL24	C-C motif chemokine 24	0	1	1	0	0	0	0	0	0	0	0	0	0
-0.0980867	0.0149295	0.026352	PIBF1	Progesterone-induced-blocking factor 1, Isoform 4	0	0	0	0	0	0	0	0	0	0	0	0	1
-0.123922	0.0149635	0.0263962	RILPL2	RILP-like protein 2	0	0	0	0	0	0	0	0	0	0	0	0	0
0.0369253	0.0153218	0.0270118	GPC1	Glypican-1	0	0	0	0	0	0	0	0	0	0	0	0	0
-0.297148	0.0155719	0.0274361	GSTT2B	Glutathione S-transferase theta-2B	0	0	0	0	0	0	0	0	0	0	0	0	0
-0.0704313	0.0156056	0.0274791	PNMA1	Paraneoplastic antigen Ma1	0	0	0	0	0	0	0	0	0	0	0	0	1
-0.0583954	0.0156428	0.027528	MAG	Myelin-associated glycoprotein	0	0	0	0	0	0	0	1	0	0	0	0	0
-0.0805996	0.0157446	0.0276905	SERPINE2	Glia-derived nexin	0	0	0	0	0	0	0	0	0	0	0	0	0
0.0852688	0.0160757	0.0282557	AHCY	Adenosylhomocysteinase	0	0	0	0	0	0	0	0	0	0	0	0	1
-0.0402736	0.0160938	0.0282705	CDNF	Cerebral dopamine neurotrophic factor	0	0	0	0	0	0	0	0	0	1	0	0	0
-0.103974	0.016158	0.0283663	PPBP	Platelet basic protein	0	0	1	0	0	0	0	0	0	0	0	0	0
0.0507679	0.0163297	0.0286505	LAMTOR5	Ragulator complex protein LAMTOR5	0	0	0	0	0	0	0	0	0	0	0	0	1
0.0520796	0.0163556	0.0286786	CHGB	Secretogranin-1	0	0	0	0	0	0	0	1	0	0	0	0	0
0.0745622	0.0165375	0.0289803	LHPP	Phospholysine phosphohistidine inorganic pyrophosphate phosphatase	0	0	0	0	0	0	0	1	0	0	0	0	0
0.0807557	0.0167459	0.0293127	MTR	Methionine synthase	0	0	0	0	0	0	0	0	0	0	0	0	1
-0.0565711	0.0167473	0.0293127	ADAMTS8	A disintegrin and metalloproteinase with thrombospondin motifs 8	0	0	0	0	0	1	0	0	0	0	0	0	0
-0.0847983	0.0169683	0.0296818	AKT1S1	Proline-rich AKT1 substrate 1	0	0	0	0	0	0	0	0	0	0	0	0	1
0.0319853	0.0169877	0.0296981	NTRK2	BDNF/NT-3 growth factors receptor	0	0	0	0	0	0	0	1	0	0	0	1	0
-0.0874652	0.0172115	0.0300712	ANXA3	Annexin A3	0	0	0	0	0	0	0	0	0	0	0	0	0
-0.0634998	0.0172887	0.030188	AMY1A_AMY1B_AMY1C	Alpha-amylase 1A_Alpha-amylase 1B_Alpha-amylase 1C	0	0	0	0	0	0	0	0	0	0	0	0	0
0.0623135	0.0173371	0.0302546	AMIGO1	Amphoterin-induced protein 1	0	0	0	0	0	0	0	0	0	0	0	0	1
-0.0935748	0.0175218	0.0305586	RGCC	Regulator of cell cycle RGCC	0	0	0	0	0	1	0	0	0	0	0	0	0
-0.108479	0.0176381	0.0307431	GP6	Platelet glycoprotein VI	0	0	0	0	0	0	0	1	0	0	0	0	0
-0.100768	0.0177726	0.030959	VASH1	Tubulinyl-Tyr carboxypeptidase 1	0	0	0	0	0	0	0	0	0	0	0	0	0
-0.108107	0.0177881	0.0309676	DNAJB1	DnaJ homolog subfamily B member 1	0	0	0	0	0	0	0	0	0	0	0	0	1
0.0345093	0.0178401	0.0310397	TLR4	Toll-like receptor 4	0	0	0	0	0	0	0	0	0	0	0	0	1
0.0320039	0.0178981	0.0311221	LRG1	Leucine-rich alpha-2-glycoprotein	1	0	0	0	0	0	0	0	0	0	0	0	0
-0.0814925	0.0183753	0.0319327	DDHD2	Phospholipase DDHD2	0	0	0	0	0	0	0	0	0	0	0	0	1
0.035807	0.0186152	0.0323305	MELTF	Melanotransferrin	0	0	0	0	0	0	0	0	0	0	0	0	0
0.0896524	0.0187577	0.0325586	SCIN	Adseverin	0	1	0	0	0	0	0	0	0	0	0	0	0
0.31664	0.0191046	0.0331411	ZP3	Zona pellucida sperm-binding protein 3	0	0	0	0	0	0	0	0	0	0	0	0	0
-0.0350133	0.019446	0.0337134	PTPRF	Receptor-type tyrosine-protein phosphatase F	0	0	0	0	0	0	0	0	0	0	0	0	1
-0.105575	0.0195056	0.0337966	JPT2	Jupiter microtubule associated homolog 2	0	0	0	0	0	0	0	1	0	0	0	0	0
0.0510731	0.0195882	0.0339196	PPP3R1	Calcineurin subunit B type 1	0	0	0	0	0	0	0	1	0	0	0	0	0
0.0671633	0.0196749	0.0340495	NAMPT	Nicotinamide phosphoribosyltransferase	0	0	0	0	0	0	0	0	0	0	0	0	1
-0.0801312	0.0197539	0.0341661	CEP85	Centrosomal protein of 85 kDa	0	0	0	0	0	0	0	0	0	1	0	0	0
0.08093	0.0197913	0.0342105	MOCS2	Molybdopterin synthase catalytic subunit	0	0	0	0	0	0	0	0	0	0	0	0	1
0.0662293	0.0203573	0.0351681	PDE1C	Calcium/calmodulin-dependent 3',5'-cyclic nucleotide phosphodiesterase 1C	0	0	0	0	0	0	0	1	0	0	0	0	0
0.105622	0.0203696	0.0351685	NUDT16	U8 snoRNA-decapping enzyme	0	0	0	0	0	0	0	0	0	0	0	0	1
0.0716296	0.0204336	0.0352554	CCL28	C-C motif chemokine 28	0	0	0	0	0	0	0	0	0	0	0	0	0
-0.0444781	0.020444	0.0352554	TNFAIP8	Tumor necrosis factor alpha-induced protein 8	0	0	1	0	0	0	0	0	0	0	0	0	0
0.0470307	0.0204924	0.035318	ARHGAP30	Rho GTPase-activating protein 30	0	0	1	0	0	0	0	0	0	0	0	0	0
-0.0911743	0.0206435	0.0355575	BTC	Probetacellulin	0	1	0	0	0	0	0	0	0	0	0	0	0
0.0769646	0.0207641	0.035744	MST1	Hepatocyte growth factor-like protein	1	0	0	0	0	0	0	0	0	0	0	0	0
0.0527296	0.0208573	0.0358835	CDHR1	Cadherin-related family member 1	0	0	0	0	0	0	0	0	0	0	0	0	0
-0.0431888	0.0209802	0.0360736	LYZL2	Lysozyme-like protein 2	0	0	0	0	0	0	0	0	0	0	0	0	0
-0.108983	0.0209959	0.0360793	IPCEF1	Interactor protein for cytohesin exchange factors 1	0	0	1	0	0	0	0	1	0	0	0	1	0
-0.100808	0.0210936	0.036226	DNAJB6	DnaJ homolog subfamily B member 6	0	0	0	0	0	0	0	0	0	0	0	0	1
0.0556655	0.0211775	0.0363486	EPGN	Epigen	0	0	0	1	0	0	0	0	0	0	0	0	0
-0.0878801	0.0213292	0.0365877	NT5C	5'(3')-deoxyribonucleotidase, cytosolic type	0	0	0	0	0	0	0	0	0	0	0	0	1
-0.0799637	0.0213875	0.0366661	NSFL1C	NSFL1 cofactor p47	0	0	0	0	0	0	0	0	0	0	0	0	1
0.0701093	0.0216867	0.0371573	FBN2	Fibrillin-2	0	0	0	0	0	0	0	0	0	0	0	0	0
0.0320565	0.0218422	0.0374018	FAM171B	Protein FAM171B	0	0	0	0	0	0	0	1	0	0	0	0	0
0.0783508	0.0220247	0.0376922	RBPMS	RNA-binding protein with multiple splicing	0	0	0	0	0	0	0	0	0	0	0	0	1
0.0718775	0.0221452	0.0378763	TSLP	Thymic stromal lymphopoietin	1	0	0	0	0	0	0	0	0	0	0	0	0
0.0407876	0.0222628	0.038055	IL6R	Interleukin-6 receptor subunit alpha	1	0	0	0	0	0	0	0	0	1	0	0	0
-0.0569148	0.0222912	0.0380814	CLEC4M	C-type lectin domain family 4 member M	1	0	1	0	0	0	0	0	0	0	0	0	0
0.0724519	0.0224047	0.0382528	CCL27	C-C motif chemokine 27	0	0	0	0	0	0	0	0	0	0	0	0	0
0.0820664	0.0224278	0.0382613	NDRG1	Protein NDRG1	0	0	0	0	0	0	0	0	0	0	0	0	1
-0.0831881	0.0224358	0.0382613	POMC	Pro-opiomelanocortin	0	0	0	0	0	0	0	0	0	0	0	0	0
-0.133237	0.0226073	0.0385103	FLI1	Friend leukemia integration 1 transcription factor	0	0	1	0	0	0	0	0	0	0	0	0	0
-0.106895	0.0226094	0.0385103	NRGN	Neurogranin	0	0	0	0	0	0	0	1	0	0	0	0	0
0.0358349	0.0226214	0.0385103	PBXIP1	Pre-B-cell leukemia transcription factor-interacting protein 1	0	0	0	0	0	0	0	0	0	0	0	0	0
-0.06017	0.0227097	0.0386382	EDDM3B	Epididymal secretory protein E3-beta	0	0	0	0	0	0	0	0	0	0	0	0	0
-0.103394	0.0228352	0.0388291	PLA2G4A	Cytosolic phospholipase A2	0	0	0	0	0	0	0	0	0	0	1	0	0
-0.0800046	0.0228835	0.0388886	ITPA	Inosine triphosphate pyrophosphatase	0	0	0	0	0	0	0	0	0	0	0	0	1
0.0701013	0.0231826	0.0393741	EXOSC10	Exosome component 10	0	0	0	0	0	0	0	0	0	0	0	0	1
-0.101642	0.0237902	0.0403826	TRIM58	E3 ubiquitin-protein ligase TRIM58	0	0	0	0	0	0	0	0	0	0	0	1	0
-0.102466	0.023979	0.0406794	CD69	Early activation antigen CD69	0	0	1	0	0	0	0	0	0	0	0	0	0
-0.0358829	0.0242778	0.0411625	NXPH3	Neurexophilin-3	0	0	0	0	0	0	0	1	0	0	0	0	0
0.142671	0.0243475	0.0412567	ALPI	Intestinal-type alkaline phosphatase	0	1	0	0	0	0	0	0	0	0	0	0	0
0.0590807	0.0243683	0.0412679	NRTN	Neurturin	0	0	0	0	1	0	0	0	0	0	0	0	0
0.0621926	0.0244626	0.0414037	LAMA1	Laminin subunit alpha-1	0	0	0	0	0	0	0	0	0	0	0	0	0
0.0835947	0.024691	0.0417661	GSTM4	Glutathione S-transferase Mu 4	0	1	0	0	0	0	0	0	0	0	0	0	0
0.0572651	0.02476	0.0418586	MMP15	Matrix metalloproteinase-15	0	0	0	0	0	0	0	0	0	0	0	0	1
-0.112158	0.0249534	0.0421612	CLEC1B	C-type lectin domain family 1 member B	1	0	0	0	0	0	0	0	0	0	0	0	0
-0.0363967	0.0249866	0.0421929	F7	Coagulation factor VII	1	0	0	0	0	0	0	0	0	0	0	0	0
0.0552748	0.0250378	0.0422549	MYOM1	Myomesin-1	0	0	0	0	0	0	0	0	0	1	0	0	0
-0.101164	0.0251317	0.0423889	NFAT5	Nuclear factor of activated T-cells 5	0	0	0	0	0	0	0	0	0	0	0	0	1
-0.0702875	0.0252032	0.0424849	CHM	Rab proteins geranylgeranyltransferase component A 1	0	0	0	0	0	0	0	0	0	0	0	0	1
-0.088709	0.0252612	0.0425581	FADD	FAS-associated death domain protein	0	0	0	0	0	0	0	0	0	0	0	0	1
0.128293	0.02535	0.0426594	NOP56	Nucleolar protein 56	0	0	0	0	0	0	0	0	0	0	0	0	1
0.0513163	0.0253618	0.0426594	LUZP2	Leucine zipper protein 2	0	0	0	0	0	0	0	1	0	0	0	0	0
-0.125547	0.025365	0.0426594	GCC1	GRIP and coiled-coil domain-containing protein 1	0	0	0	0	0	0	0	0	0	0	0	0	1
-0.0387763	0.0253874	0.0426724	SERPINB9	Serpin B9	0	0	1	0	0	0	0	0	0	0	0	0	0
0.0316019	0.0256742	0.0431297	DSG2	Desmoglein-2	0	0	0	0	0	0	0	0	0	0	1	0	0
0.145081	0.0257152	0.0431738	KIR3DL1	Killer cell immunoglobulin-like receptor 3DL1	0	0	1	0	0	0	0	0	0	0	0	0	0
-0.0955631	0.0259268	0.0434817	KIFBP	KIF-binding protein	0	0	0	0	0	0	0	0	0	0	0	0	1
0.0518516	0.0259284	0.0434817	ARTN	Artemin	0	0	0	0	0	0	0	0	0	0	0	0	1
0.0772953	0.026016	0.0435805	ACP6	Lysophosphatidic acid phosphatase type 6	0	0	0	0	0	0	0	0	0	0	0	0	1
-0.0334159	0.0260171	0.0435805	ACAN	Aggrecan core protein	0	0	0	0	0	0	0	0	0	0	0	0	0
-0.0866903	0.0260524	0.0436146	NFE2	Transcription factor NF-E2 45 kDa subunit	0	0	1	0	0	0	0	0	0	0	0	0	0
0.055981	0.0261266	0.0436917	ATP1B1	Sodium/potassium-transporting ATPase subunit beta-1	0	0	0	0	0	0	0	0	0	0	0	0	0
0.0582645	0.0261283	0.0436917	TSPAN15	Tetraspanin-15	0	0	0	0	0	0	0	0	0	0	0	0	1
-0.10137	0.0264552	0.0441922	CASP3	Caspase-3	0	0	0	0	0	0	0	0	0	0	0	0	1
0.0877565	0.0264579	0.0441922	NMNAT1	Nicotinamide/nicotinic acid mononucleotide adenylyltransferase 1	0	0	0	0	0	0	0	0	0	0	0	0	1
-0.0434286	0.0265075	0.0442498	FASLG	Tumor necrosis factor ligand superfamily member 6	0	0	1	0	0	0	0	0	0	0	0	0	0
-0.0618548	0.0265569	0.0443069	MZT1	Mitotic-spindle organizing protein 1	0	0	0	0	0	0	0	0	0	0	0	0	1
0.0615019	0.0267376	0.044583	UPK3BL1	Uroplakin-3b-like protein 1	0	0	0	1	0	0	0	0	0	0	0	0	0
-0.103211	0.0267732	0.0446169	ARHGEF1	Rho guanine nucleotide exchange factor 1	0	0	1	0	0	0	0	0	0	0	0	0	0
-0.100321	0.026799	0.0446345	KLK3	Prostate-specific antigen	0	0	0	0	0	0	0	0	0	0	0	0	0
-0.064836	0.0269362	0.0448375	IMPACT	Protein IMPACT	0	0	0	0	0	0	0	0	0	0	0	0	1
-0.0696817	0.0271931	0.0452392	CELA2A	Chymotrypsin-like elastase family member 2A	0	0	0	0	1	0	0	0	0	0	0	0	0
0.0538176	0.0274423	0.045628	KLK14	Kallikrein-14	0	0	0	0	0	0	0	0	0	0	0	0	0
-0.167793	0.0276179	0.0458938	SPINT3	Kunitz-type protease inhibitor 3	0	0	0	0	0	0	0	0	0	0	0	0	0
0.0500095	0.0280737	0.0466246	MAPK13	Mitogen-activated protein kinase 13	0	0	0	1	0	0	0	0	0	0	0	0	0
-0.0505613	0.0284754	0.047265	STXBP3	Syntaxin-binding protein 3	0	0	0	0	0	0	0	0	0	0	0	0	1
0.0696245	0.0284974	0.0472746	PLA2G10	Group 10 secretory phospholipase A2	0	1	0	0	0	0	0	0	0	0	0	0	0
0.0462917	0.0285418	0.0473215	SHPK	Sedoheptulokinase	0	0	0	0	0	0	0	0	0	0	0	0	1
0.0683993	0.0285748	0.0473493	GLO1	Lactoylglutathione lyase	0	0	0	0	0	0	0	0	0	0	0	0	1
-0.0716154	0.0285963	0.0473581	STK24	Serine/threonine-protein kinase 24	0	0	0	0	0	0	0	0	0	0	0	0	1
-0.0597142	0.0288671	0.0477795	TXNDC9	Thioredoxin domain-containing protein 9	0	0	0	0	0	0	0	0	0	0	0	0	1
0.0391994	0.029242	0.0483725	FLT4	Vascular endothelial growth factor receptor 3	0	0	0	0	0	0	0	0	0	0	0	0	1
0.0615447	0.0293086	0.0484553	CNGB3	Cyclic nucleotide-gated cation channel beta-3	0	0	0	0	0	0	0	0	0	0	0	0	0
-0.0662063	0.0293924	0.0485664	INPP5D	Phosphatidylinositol 3,4,5-trisphosphate 5-phosphatase 1	0	1	1	0	0	0	0	0	0	0	0	0	0
-0.08773	0.0294564	0.0486447	CEP170	Centrosomal protein of 170 kDa	0	0	0	0	0	0	0	1	0	0	0	0	0
0.0391862	0.0300184	0.0495447	SLITRK6	SLIT and NTRK-like protein 6	0	0	0	0	0	0	0	0	0	0	0	0	0
-0.0346745	0.0300869	0.0496299	MDM1	Nuclear protein MDM1	0	0	0	0	0	0	0	0	0	0	0	0	1
0.0611535	0.030428	0.0501642	PXN	Paxillin	0	0	0	0	0	0	0	0	0	0	0	0	1
-0.132561	0.0305049	0.0502625	ERP29	Endoplasmic reticulum resident protein 29	0	0	0	0	0	0	0	0	0	0	0	0	1
-0.0921234	0.0312131	0.0513758	C9orf40	Uncharacterized protein C9orf40	0	0	0	0	0	0	0	0	0	0	0	0	1
-0.0351708	0.0312157	0.0513758	CD84	SLAM family member 5	0	0	1	0	0	0	0	0	0	0	0	0	0
0.0334984	0.0314414	0.0517182	SEMA4D	Semaphorin-4D	0	0	0	0	0	0	0	1	0	0	0	0	0
-0.0818532	0.0322275	0.0529815	YWHAQ	14-3-3 protein theta	0	0	0	0	0	0	0	0	0	0	0	0	1
0.0485314	0.0325148	0.0534238	IL16	Pro-interleukin-16	0	0	1	0	0	0	0	1	0	0	0	0	0
0.0491104	0.0325807	0.0535019	ITIH5	Inter-alpha-trypsin inhibitor heavy chain H5	0	0	0	0	0	0	0	0	1	0	0	0	0
-0.0854237	0.0328814	0.0539653	CALCOCO2	Calcium-binding and coiled-coil domain-containing protein 2	0	0	0	0	0	0	0	0	0	0	0	0	1
-0.0450974	0.0332663	0.0545625	NPR1	Atrial natriuretic peptide receptor 1	0	0	0	0	0	0	0	0	1	0	0	0	0
0.0452287	0.0332825	0.0545625	NMRK2	Nicotinamide riboside kinase 2	0	0	0	0	0	0	0	0	0	1	0	0	0
0.0439767	0.0334589	0.0548208	M6PR	Cation-dependent mannose-6-phosphate receptor	0	0	0	0	0	0	0	0	0	0	0	0	1
0.0551448	0.0335638	0.0549375	JAM3	Junctional adhesion molecule C	0	0	0	0	0	0	0	0	0	0	0	0	1
0.208372	0.0335677	0.0549375	FOLR3	Folate receptor gamma	0	0	0	0	0	0	0	0	0	0	0	0	0
-0.0237809	0.0337217	0.0551587	ENTPD5	Ectonucleoside triphosphate diphosphohydrolase 5	1	1	0	0	0	0	0	0	0	0	0	0	0
-0.0771435	0.0337957	0.0552487	ARL13B	ADP-ribosylation factor-like protein 13B	0	0	0	0	0	0	0	0	0	0	0	0	0
0.125474	0.0340207	0.0555856	RLN2	Prorelaxin H2	0	0	0	0	0	0	0	0	0	0	0	0	0
0.0939042	0.034484	0.0563111	PCARE	Photoreceptor cilium actin regulator	0	0	0	0	0	0	0	0	0	0	0	0	0
-0.0621207	0.0345736	0.0564258	DRG2	Developmentally-regulated GTP-binding protein 2	0	0	0	0	0	0	0	0	0	0	0	0	1
0.0475145	0.0348725	0.0568819	MAPK9	Mitogen-activated protein kinase 9	0	0	0	0	0	0	0	0	0	0	0	0	1
-0.0249799	0.0349885	0.0570392	CDAN1	Codanin-1	0	0	0	0	0	0	0	0	0	0	0	0	1
-0.0704932	0.0355943	0.0579945	BIRC2	Baculoviral IAP repeat-containing protein 2	0	0	0	0	0	0	0	0	0	0	0	0	1
-0.0390664	0.0357149	0.0581586	DGKZ	Diacylglycerol kinase zeta	0	0	0	0	0	0	0	1	0	0	0	0	0
0.0584443	0.0372215	0.0605782	TMED1	Transmembrane emp24 domain-containing protein 1	0	0	0	0	0	0	0	0	0	0	0	0	1
-0.0740766	0.037467	0.0609196	ARFIP1	Arfaptin-1	0	0	0	0	0	0	0	0	0	0	0	0	1
-0.063849	0.037473	0.0609196	FKBPL	FK506-binding protein-like	0	0	0	0	0	0	0	0	0	0	0	0	1
0.0661829	0.0378221	0.061453	VSIR	V-type immunoglobulin domain-containing suppressor of T-cell activation	0	0	1	0	0	0	0	0	0	0	0	0	0
-0.0322575	0.038001	0.0617093	PGLYRP2	N-acetylmuramoyl-L-alanine amidase	1	0	0	0	0	0	0	0	0	0	0	0	0
-0.103356	0.0380858	0.0618128	EBAG9	Receptor-binding cancer antigen expressed on SiSo cells	0	0	0	0	0	0	0	0	0	0	0	0	1
0.0502321	0.0381726	0.0618918	COL9A1	Collagen alpha-1(IX) chain	0	0	0	0	0	0	0	1	0	0	0	0	0
0.0548375	0.0381768	0.0618918	SLC1A4	Neutral amino acid transporter A	0	0	0	0	0	0	0	1	0	0	0	0	0
0.0757103	0.0382372	0.0619552	CENPJ	Centromere protein J	0	0	0	0	0	0	0	0	0	0	0	0	0
0.115724	0.038481	0.0623157	MBL2	Mannose-binding protein C	1	0	0	0	0	0	0	0	0	0	0	0	0
-0.0662339	0.0387009	0.0626372	HDAC8	Histone deacetylase 8	0	0	0	0	0	0	0	0	0	0	0	0	1
-0.0966149	0.0392717	0.0635259	EIF4E	Eukaryotic translation initiation factor 4E	0	0	0	0	0	0	0	0	0	0	0	0	1
0.0302148	0.0398849	0.0644821	PECR	Peroxisomal trans-2-enoyl-CoA reductase	1	0	0	0	0	0	0	0	0	0	0	0	0
0.0461266	0.0399574	0.0645635	PLIN3	Perilipin-3	0	0	0	0	0	0	0	0	0	0	0	0	1
0.0391007	0.039997	0.0645919	MRPL28	39S ribosomal protein L28, mitochondrial	0	0	0	0	0	0	0	0	0	0	0	0	1
-0.0518925	0.0401017	0.0647251	APRT	Adenine phosphoribosyltransferase	0	0	0	0	0	0	0	0	0	0	0	0	1
0.095216	0.0405218	0.0653671	DNLZ	DNL-type zinc finger protein	0	0	0	0	0	0	0	0	0	0	0	0	1
-0.0634084	0.0410962	0.0662572	SLC13A1	Solute carrier family 13 member 1	0	0	0	0	0	0	0	0	0	0	0	0	0
0.0447139	0.0412484	0.0664658	CADPS	Calcium-dependent secretion activator 1	0	0	0	0	0	0	0	1	0	0	0	0	0
0.0698136	0.0412884	0.0664936	HADH	Hydroxyacyl-coenzyme A dehydrogenase, mitochondrial	0	0	0	0	0	0	0	0	0	0	0	0	1
-0.116653	0.0413962	0.0666306	EIF2AK2	Interferon-induced, double-stranded RNA-activated protein kinase	0	0	0	0	0	0	0	0	0	0	0	0	1
0.0449207	0.0415904	0.0669062	CCL23	C-C motif chemokine 23	0	0	0	0	0	0	0	0	0	0	0	0	1
0.0332209	0.0418045	0.0672137	HRG	Histidine-rich glycoprotein	1	0	0	0	0	0	0	0	0	0	0	0	0
-0.0879097	0.0419203	0.0673629	CASP7	Caspase-7	0	0	0	0	0	0	0	0	0	0	0	0	1
0.0327123	0.0421724	0.0677036	GHR	Growth hormone receptor	1	0	0	0	0	0	0	0	1	0	0	0	0
-0.0588882	0.0421787	0.0677036	CENPF	Centromere protein F	0	0	1	0	0	0	0	0	0	0	0	0	0
-0.102694	0.0423606	0.0679584	LDLRAP1	Low density lipoprotein receptor adapter protein 1	0	0	0	0	0	0	0	1	0	0	0	0	0
-0.0764537	0.0423976	0.0679804	MSRA	Mitochondrial peptide methionine sulfoxide reductase	1	0	0	0	0	0	0	0	0	0	0	0	0
-0.129055	0.0428508	0.0686693	DOK2	Docking protein 2	0	0	1	0	0	1	0	0	0	0	0	0	0
-0.0910414	0.0429796	0.068838	STK4	Serine/threonine-protein kinase 4	0	0	1	0	0	0	0	0	0	0	0	0	0
0.0688126	0.0432821	0.0692845	CPA2	Carboxypeptidase A2	0	0	0	0	1	0	0	0	0	0	0	0	0
0.0743277	0.043491	0.0695808	TDP1	Tyrosyl-DNA phosphodiesterase 1	0	0	0	0	0	0	0	0	0	0	0	0	1
-0.0772198	0.0436421	0.0697844	SAMD9L	Sterile alpha motif domain-containing protein 9-like	0	0	1	0	0	0	0	0	0	0	0	0	0
0.0594908	0.0441178	0.0705064	SLIRP	SRA stem-loop-interacting RNA-binding protein, mitochondrial	0	0	0	0	0	0	0	0	0	0	0	0	1
0.0563178	0.0447423	0.0714655	INPP1	Inositol polyphosphate 1-phosphatase	0	0	0	0	0	0	0	0	0	0	0	0	1
0.0590617	0.0453042	0.072286	F11R	Junctional adhesion molecule A	0	0	0	0	0	0	0	0	0	0	0	0	1
0.0392659	0.0453055	0.072286	PTH1R	Parathyroid hormone/parathyroid hormone-related peptide receptor	0	0	0	0	0	0	0	0	0	0	0	0	0
0.0819665	0.0454165	0.0724236	FGF7	Fibroblast growth factor 7	0	0	0	0	0	0	0	0	0	0	0	0	0
0.03905	0.0456009	0.072678	CORO6	Coronin-6	0	0	0	0	0	0	0	0	0	1	0	0	0
0.0663449	0.0460793	0.0734005	TAX1BP1	Tax1-binding protein 1	0	0	0	0	0	0	0	0	0	0	0	0	1
-0.108244	0.0463014	0.073714	CST1	Cystatin-SN	0	0	0	0	0	0	0	0	0	0	0	0	0
0.0464945	0.0465013	0.073992	CEP112	Centrosomal protein of 112 kDa	0	0	0	0	0	0	0	0	0	0	0	0	0
-0.0358455	0.046778	0.0743917	ART3	Ecto-ADP-ribosyltransferase 3	0	0	0	0	0	0	0	0	0	1	0	0	0
-0.0754017	0.0468292	0.0744328	SYTL4	Synaptotagmin-like protein 4	0	0	0	0	0	0	0	0	0	0	0	0	0
0.0617712	0.0470589	0.0747572	SPRING1	SREBP regulating gene protein	0	0	0	0	0	0	0	0	0	0	0	1	0
0.0294297	0.0473276	0.0751431	CELSR2	Cadherin EGF LAG seven-pass G-type receptor 2	0	0	0	0	0	0	0	1	0	0	0	0	0
-0.0734444	0.0474357	0.0752739	VTA1	Vacuolar protein sorting-associated protein VTA1 homolog	0	0	0	0	0	0	0	0	0	0	0	0	1
0.0365946	0.047663	0.0755903	NTF3	Neurotrophin-3	0	0	0	0	0	0	0	0	0	0	0	0	0
-0.0770024	0.0476868	0.0755903	TSC1	Hamartin	0	0	0	0	0	0	0	0	0	0	0	0	1
-0.0552221	0.047813	0.0757492	CAMLG	Guided entry of tail-anchored proteins factor CAMLG	0	0	0	0	0	0	0	0	0	0	0	0	1
0.0705039	0.048064	0.0761057	EDF1	Endothelial differentiation-related factor 1	0	0	0	0	0	0	0	0	0	0	0	0	1
0.065247	0.0485933	0.0769021	BCL7A	B-cell CLL/lymphoma 7 protein family member A	0	0	0	0	0	0	0	0	0	0	0	0	1
-0.0892436	0.0487763	0.07715	SIRT1	NAD-dependent protein deacetylase sirtuin-1	0	0	0	0	0	0	0	0	0	0	0	0	1
0.0390876	0.0488401	0.0772043	PRSS53	Serine protease 53	1	0	0	0	0	0	0	0	0	0	0	0	0
0.0587267	0.0488635	0.0772043	NADK	NAD kinase	0	0	0	0	0	0	0	0	0	0	0	0	1
-0.0631127	0.0490785	0.0775021	DMP1	Dentin matrix acidic phosphoprotein 1	0	0	0	0	0	0	0	0	0	0	0	0	0
0.0726281	0.049167	0.0775999	BHLHE40	Class E basic helix-loop-helix protein 40	0	0	0	0	0	0	0	0	0	0	0	0	1
-0.0864597	0.0492984	0.0777653	SMAD1	Mothers against decapentaplegic homolog 1	0	0	0	0	0	0	0	0	0	0	0	0	1
0.0702307	0.0496932	0.0783459	RRM2B	Ribonucleoside-diphosphate reductase subunit M2 B	0	0	0	0	0	0	0	0	0	0	0	0	1
-0.0613608	0.0497976	0.0784682	PMM2	Phosphomannomutase 2	0	0	0	0	0	0	0	0	0	0	0	0	1
-0.0988793	0.0499539	0.0786721	PLCB2	1-phosphatidylinositol 4,5-bisphosphate phosphodiesterase beta-2	0	0	1	0	0	0	0	0	0	0	0	0	0
-0.0927128	0.0503681	0.0792751	PRDX1	Peroxiredoxin-1	0	0	0	0	0	0	0	0	0	0	0	0	1
-0.0790418	0.0503911	0.0792751	SPART	Spartin	0	0	0	0	0	0	0	0	0	0	0	0	1
0.0805875	0.05079	0.0798596	DBI	Acyl-CoA-binding protein	0	0	0	0	0	0	0	0	0	0	0	0	1
0.0458285	0.0514477	0.0808503	IL20RA	Interleukin-20 receptor subunit alpha	0	0	0	0	0	0	0	0	0	0	0	0	0
0.0354921	0.0515014	0.0808913	LRIG1	Leucine-rich repeats and immunoglobulin-like domains protein 1	0	0	0	0	1	0	0	0	0	0	0	0	0
0.0494848	0.051956	0.0815614	MFAP3	Microfibril-associated glycoprotein 3	0	0	0	0	0	0	0	0	0	0	0	0	1
-0.0626148	0.0527148	0.0827081	PAK4	Serine/threonine-protein kinase PAK 4	0	0	0	0	0	0	0	0	0	0	0	0	1
0.0403991	0.0528141	0.0828195	CTSF	Cathepsin F	0	0	0	0	0	0	0	0	0	0	0	0	1
-0.0721803	0.0528895	0.0828933	PCBP2	Poly(rC)-binding protein 2	0	0	0	0	0	0	0	0	0	0	0	0	1
-0.110246	0.0530147	0.0830449	ATP5IF1	ATPase inhibitor, mitochondrial	0	0	0	0	0	0	0	0	0	0	0	0	1
0.0709274	0.0535022	0.083749	GTF2IRD1	General transcription factor II-I repeat domain-containing protein 1	0	0	0	0	0	0	0	0	0	1	0	0	0
-0.0522206	0.0535214	0.083749	TREML1	Trem-like transcript 1 protein	0	0	1	0	0	1	0	1	0	0	0	0	0
0.0277418	0.0545972	0.0853866	HK2	Hexokinase-2	0	0	0	0	0	0	0	0	0	0	0	0	0
0.0338557	0.0552527	0.0863364	HSPA2	Heat shock-related 70 kDa protein 2	0	0	0	0	0	0	0	1	0	1	0	0	0
0.0832091	0.0552676	0.0863364	BATF	Basic leucine zipper transcriptional factor ATF-like	0	0	1	0	0	0	0	0	0	0	0	0	0
-0.11526	0.0552931	0.0863364	CXCL5	C-X-C motif chemokine 5	0	0	1	0	0	0	0	0	0	0	0	0	0
0.070309	0.055384	0.0864322	CASP1	Caspase-1	0	1	1	0	0	0	0	0	0	0	0	0	0
-0.077021	0.0556685	0.0868297	HARS1	Histidine--tRNA ligase, cytoplasmic	0	0	0	0	0	0	0	0	0	0	0	0	1
-0.0651703	0.0557728	0.0869461	SESTD1	SEC14 domain and spectrin repeat-containing protein 1	0	0	0	0	0	0	0	0	0	0	0	0	1
-0.078619	0.056261	0.0876604	HGS	Hepatocyte growth factor-regulated tyrosine kinase substrate	0	0	0	0	0	0	0	0	0	0	0	0	1
0.0224268	0.056883	0.0885823	DDX39A	ATP-dependent RNA helicase DDX39A	0	0	0	0	0	0	0	0	0	0	0	0	0
0.033362	0.0571009	0.0888744	FGF5	Fibroblast growth factor 5	0	1	0	0	0	0	0	1	0	0	0	0	0
-0.089237	0.0579649	0.0901711	SERPINB1	Leukocyte elastase inhibitor	0	0	0	1	0	0	0	0	0	0	0	0	0
0.0753796	0.0581901	0.0904732	HTR1A	5-hydroxytryptamine receptor 1A	0	0	0	0	0	0	0	1	0	0	0	0	0
0.0708333	0.0582556	0.090527	NMI	N-myc-interactor	0	0	0	0	0	0	0	0	0	0	0	0	1
-0.0297422	0.0583068	0.0905583	EIF5A	Eukaryotic translation initiation factor 5A-1	0	0	0	0	0	0	0	0	0	0	0	0	1
-0.0944041	0.0586493	0.091042	PF4	Platelet factor 4	0	0	1	0	0	1	0	0	0	0	0	0	0
-0.061878	0.0590059	0.0915468	CASP8	Caspase-8	0	0	0	0	0	0	0	0	0	0	0	0	0
0.045886	0.0591304	0.0916913	DHRS4L2	Dehydrogenase/reductase SDR family member 4-like 2	0	0	0	0	0	0	0	0	0	0	0	0	0
0.0321454	0.0595236	0.092252	GID8	Glucose-induced degradation protein 8 homolog	0	0	0	0	0	0	0	0	0	0	0	0	1
0.0563567	0.0599874	0.0929001	SCARB1	Scavenger receptor class B member 1	0	0	0	0	0	0	0	0	0	0	0	0	0
-0.0710995	0.0600053	0.0929001	DCTN6	Dynactin subunit 6	0	0	0	0	0	0	0	0	0	0	0	0	1
-0.081492	0.0602186	0.0931811	PRKAR1A	cAMP-dependent protein kinase type I-alpha regulatory subunit	0	0	0	0	0	0	0	0	0	0	0	0	1
0.0720668	0.0605823	0.0936943	CHP1	Calcineurin B homologous protein 1	0	0	0	0	0	0	0	0	0	0	0	0	1
-0.0598076	0.0607939	0.0939717	BECN1	Beclin-1	0	0	0	0	0	0	0	0	0	0	0	0	1
-0.0621413	0.0610778	0.0943607	RWDD1	RWD domain-containing protein 1	0	0	0	0	0	0	0	0	0	0	0	0	1
-0.0660599	0.061836	0.0954324	MYO9B	Unconventional myosin-IXb	0	0	1	0	0	0	0	0	0	0	0	0	0
-0.0271649	0.0618368	0.0954324	ENOX2	Ecto-NOX disulfide-thiol exchanger 2	0	0	0	0	0	0	0	0	0	0	0	0	1
-0.0616049	0.0627274	0.0967557	OBP2B	Odorant-binding protein 2b	0	0	0	0	0	0	0	0	0	0	0	0	0
0.0295962	0.0628351	0.0968708	KLK6	Kallikrein-6	0	0	0	0	0	0	0	1	0	0	0	0	0
0.0398889	0.0629937	0.0970537	VSTM2B	V-set and transmembrane domain-containing protein 2B	0	0	0	0	0	0	0	1	0	0	0	0	0
0.0263812	0.0630202	0.0970537	SAFB2	Scaffold attachment factor B2	0	0	0	0	0	0	0	0	0	0	0	0	1
-0.0216108	0.0632351	0.0973335	PLG	Plasminogen	1	0	0	0	0	0	0	0	0	0	0	0	0
-0.025357	0.0634199	0.0975664	GART	Trifunctional purine biosynthetic protein adenosine-3	0	0	0	0	0	0	0	0	0	0	0	0	1
-0.071002	0.0638653	0.0982	HPCAL1	Hippocalcin-like protein 1	0	0	0	0	0	0	0	1	0	0	0	0	0
0.0353481	0.0640013	0.0983575	TPSD1	Tryptase delta	0	0	0	0	0	0	0	0	0	0	0	0	0
-0.040012	0.0645816	0.0991971	CD226	CD226 antigen	0	0	1	0	0	0	0	0	0	0	1	0	0
0.122337	0.0647031	0.0993315	KLK1	Kallikrein-1	0	0	0	0	1	0	0	0	0	0	0	0	0
-0.0422055	0.065688	0.100791	TXN	Thioredoxin	0	0	0	1	0	0	0	0	0	0	0	0	0
0.0858872	0.0657976	0.100906	MLN	Promotilin	0	1	0	0	0	0	0	0	0	0	0	0	0
-0.073097	0.0658705	0.100965	CC2D1A	Coiled-coil and C2 domain-containing protein 1A	0	0	0	0	0	0	0	0	0	0	0	0	1
0.0470896	0.0660018	0.101113	MMUT	Methylmalonyl-CoA mutase, mitochondrial	1	0	0	0	0	0	0	0	0	0	0	0	0
-0.0911553	0.0660609	0.10115	WASF1	Wiskott-Aldrich syndrome protein family member 1	0	0	0	0	0	0	0	1	0	0	0	0	0
0.0683039	0.0668238	0.102265	ADRA2A	Alpha-2A adrenergic receptor	0	0	0	0	0	0	1	0	1	0	0	0	0
0.0303838	0.0678851	0.103835	ACTN4	Alpha-actinin-4	0	0	0	0	0	0	0	0	0	0	0	0	1
0.0357381	0.0684054	0.104576	CEBPA	CCAAT/enhancer-binding protein alpha	1	0	0	0	0	0	0	0	1	0	0	0	0
0.0380938	0.0688294	0.105169	ANP32C	Acidic leucine-rich nuclear phosphoprotein 32 family member C	0	0	0	0	0	0	0	0	0	0	0	0	0
0.0389438	0.0690254	0.105413	ZBP1	Z-DNA-binding protein 1	0	0	1	0	0	0	0	0	0	0	0	0	0
-0.0504813	0.0691026	0.105476	CARHSP1	Calcium-regulated heat-stable protein 1	0	0	0	0	0	0	0	0	0	0	0	0	0
0.0630029	0.0695574	0.106115	MYCBP2	E3 ubiquitin-protein ligase MYCBP2	0	0	0	0	0	0	0	0	0	0	0	0	1
-0.0245979	0.069909	0.106596	SPOCK1	Testican-1	0	0	0	0	0	0	0	1	0	0	0	0	0
0.0969611	0.0701807	0.106954	CNTNAP4	Contactin-associated protein-like 4	0	0	0	0	0	0	0	1	0	0	0	0	0
-0.0783617	0.0709805	0.108117	CDC37	Hsp90 co-chaperone Cdc37	0	0	0	0	0	0	0	0	0	0	0	0	1
0.0632023	0.0710571	0.108177	SPRR3	Small proline-rich protein 3	0	0	0	1	0	0	1	0	0	0	0	0	0
-0.0874447	0.0719325	0.109453	ARHGEF10	Rho guanine nucleotide exchange factor 10	0	0	0	0	0	0	0	0	0	0	0	0	1
0.0208236	0.0726245	0.110448	HYOU1	Hypoxia up-regulated protein 1	0	0	0	0	0	0	0	0	0	0	0	0	1
-0.0540565	0.0731911	0.111252	SNAPIN	SNARE-associated protein Snapin	0	0	0	0	0	0	0	0	0	0	0	0	1
-0.0448687	0.0740144	0.112445	AP2B1	AP-2 complex subunit beta	0	0	0	0	0	0	0	0	0	0	0	0	1
-0.0673106	0.074147	0.112588	DNAJA4	DnaJ homolog subfamily A member 4	0	0	0	0	0	0	0	0	0	0	0	0	0
0.0310465	0.0747997	0.11352	HS6ST2	Heparan-sulfate 6-O-sulfotransferase 2	0	0	0	0	0	0	0	1	0	0	0	0	0
-0.0784447	0.0748416	0.113525	DNAJC6	Putative tyrosine-protein phosphatase auxilin	0	0	0	0	0	0	0	1	0	0	0	0	0
-0.0717601	0.0753663	0.114261	TRIM21	E3 ubiquitin-protein ligase TRIM21	0	0	0	0	0	0	0	0	0	0	0	0	1
0.0254001	0.0754919	0.114392	SLC12A2	Solute carrier family 12 member 2	0	0	0	0	0	0	0	0	0	0	0	0	0
-0.0476027	0.0763894	0.115692	ENSA	Alpha-endosulfine	0	0	0	0	0	0	0	0	0	0	0	0	1
-0.0515898	0.0765156	0.115823	FABP9	Fatty acid-binding protein 9	0	0	0	0	0	0	0	0	0	0	0	0	0
0.0471758	0.0770436	0.116562	ECSCR	Endothelial cell-specific chemotaxis regulator	0	0	0	0	0	0	0	0	0	0	0	0	1
-0.10511	0.0771373	0.116644	YES1	Tyrosine-protein kinase Yes	0	0	0	0	0	0	0	0	0	0	0	0	1
0.0532603	0.0775504	0.117208	PAG1	Phosphoprotein associated with glycosphingolipid-enriched microdomains 1	0	0	0	0	0	0	0	0	0	0	0	0	1
-0.0951731	0.0780607	0.117918	RBPMS2	RNA-binding protein with multiple splicing 2	0	1	0	0	0	0	0	0	0	0	0	0	0
-0.0886675	0.0790618	0.119326	USP8	Ubiquitin carboxyl-terminal hydrolase 8	0	0	0	0	0	0	0	0	0	0	0	0	1
-0.0427589	0.0790811	0.119326	NARS1	Asparagine--tRNA ligase, cytoplasmic	0	0	0	0	0	0	0	0	0	0	0	0	1
0.043541	0.079115	0.119326	TRAF3IP2	E3 ubiquitin ligase TRAF3IP2	0	0	0	0	0	0	0	0	0	0	0	0	1
0.0363746	0.079317	0.119569	CPTP	Ceramide-1-phosphate transfer protein	0	0	0	0	0	0	0	0	0	0	0	0	1
-0.0242975	0.0793753	0.119595	UNC5D	Netrin receptor UNC5D	0	1	0	0	0	0	0	1	0	0	0	0	0
0.0339501	0.0794669	0.119671	BAG6	Large proline-rich protein BAG6	0	0	0	0	0	0	0	0	0	0	0	0	1
0.0397183	0.0805048	0.121166	TNR	Tenascin-R	0	0	0	0	0	0	0	1	0	0	0	0	0
0.0554466	0.0805423	0.121166	ENO3	Beta-enolase	0	0	0	0	0	0	0	0	0	1	0	0	0
0.124993	0.0809512	0.121718	LILRA3	Leukocyte immunoglobulin-like receptor subfamily A member 3	0	0	0	0	0	0	0	0	0	0	0	0	0
-0.0287738	0.0810193	0.121758	TP53INP1	Tumor protein p53-inducible nuclear protein 1	1	0	0	0	0	0	0	0	0	0	0	0	0
0.0716883	0.0813157	0.122141	SIGLEC15	Sialic acid-binding Ig-like lectin 15	0	1	0	0	0	0	0	0	0	0	0	0	0
0.0290703	0.0819316	0.123003	CBLN4	Cerebellin-4	0	0	0	0	0	0	0	1	0	0	0	0	0
-0.0599019	0.0821236	0.123194	TSC22D1	TSC22 domain family protein 1	0	0	0	0	0	0	0	0	0	0	0	0	1
0.0413165	0.0821432	0.123194	CD36	Platelet glycoprotein 4	0	0	0	0	0	0	0	0	1	0	0	0	0
-0.0425837	0.0825679	0.123767	ARHGAP1	Rho GTPase-activating protein 1	0	0	0	0	0	0	0	0	0	0	0	0	1
-0.0408439	0.0827811	0.124023	FOXJ3	Forkhead box protein J3	0	0	0	0	0	0	0	0	0	0	0	0	1
-0.0291172	0.0830448	0.124354	YJU2	Splicing factor YJU2	0	0	0	0	0	0	0	0	0	0	0	0	1
-0.0294018	0.0831637	0.124469	ERCC1	DNA excision repair protein ERCC-1	0	0	0	0	0	0	0	0	0	0	0	0	1
-0.0422643	0.0837071	0.125218	GFAP	Glial fibrillary acidic protein	0	0	0	0	0	0	0	1	0	0	0	0	0
-0.0596171	0.0837736	0.125253	STIP1	Stress-induced-phosphoprotein 1	0	0	0	0	0	0	0	0	0	0	0	0	1
-0.064364	0.0840522	0.125606	TRIM40	E3 ubiquitin ligase TRIM40	1	1	0	0	0	0	0	0	0	0	0	0	0
0.0236098	0.0844139	0.126082	SEMA6C	Semaphorin-6C	0	0	0	0	0	0	0	0	0	1	0	0	0
0.0458351	0.0846269	0.126331	ATP5F1D	ATP synthase subunit delta, mitochondrial	0	0	0	0	0	0	0	0	0	1	0	0	0
-0.080842	0.084667	0.126331	USO1	General vesicular transport factor p115	0	0	0	0	0	0	0	0	0	1	0	0	0
0.0269358	0.0847225	0.126349	LGALS3	Galectin-3	0	1	0	0	0	0	0	0	0	0	0	0	0
0.0920492	0.0847701	0.126355	NPHS2	Podocin	0	0	0	0	0	0	0	0	0	0	0	0	0
-0.0501856	0.0851787	0.1269	PIKFYVE	1-phosphatidylinositol 3-phosphate 5-kinase	0	0	0	0	0	0	0	0	0	0	0	0	1
0.0424438	0.0854488	0.127237	NLGN2	Neuroligin-2	0	0	0	0	0	0	0	1	0	0	0	0	0
0.0565657	0.0855082	0.127261	ART5	Ecto-ADP-ribosyltransferase 5	0	0	0	0	0	0	0	0	0	1	0	0	0
-0.0423221	0.0856148	0.127355	RAD23B	UV excision repair protein RAD23 homolog B	0	0	0	0	0	0	0	0	0	0	0	0	1
-0.0705051	0.0857375	0.127472	ENO1	Alpha-enolase	0	0	0	0	0	0	0	0	0	0	0	0	1
-0.0313969	0.0871253	0.12947	DDX53	Probable ATP-dependent RNA helicase DDX53	0	0	0	0	0	0	0	0	0	0	0	0	0
0.0762985	0.0882884	0.131132	DKKL1	Dickkopf-like protein 1	0	0	0	0	0	0	0	0	0	0	0	0	0
0.0482348	0.0885543	0.13146	EIF1AX	Eukaryotic translation initiation factor 1A, X-chromosomal	0	0	0	0	0	0	0	0	0	0	0	0	1
0.0904636	0.0891678	0.132303	NFU1	NFU1 iron-sulfur cluster scaffold homolog, mitochondrial	0	0	0	0	0	0	0	0	0	0	0	0	1
-0.0839729	0.0894232	0.132615	MAVS	Mitochondrial antiviral-signaling protein	0	0	0	0	0	0	0	0	0	0	0	0	1
-0.0301472	0.090451	0.134071	IL25	Interleukin-25	0	0	0	0	0	0	0	0	0	0	0	0	0
0.0356976	0.0911672	0.135064	VWC2	Brorin	0	0	0	0	0	0	0	1	0	0	0	0	0
-0.0747353	0.0937607	0.138836	TIMM8A	Mitochondrial import inner membrane translocase subunit Tim8 A	0	0	0	0	0	0	0	0	0	0	0	0	1
0.0684597	0.0944659	0.13981	TPPP2	Tubulin polymerization-promoting protein family member 2	0	0	0	0	0	0	0	0	0	0	0	0	0
-0.0742777	0.0949011	0.140383	FOXO1	Forkhead box protein O1	0	0	0	0	0	0	0	0	0	1	0	0	0
0.0866281	0.0950642	0.140553	UGDH	UDP-glucose 6-dehydrogenase	1	0	0	0	0	0	0	0	0	0	0	0	0
-0.0586692	0.0951464	0.140603	SH3GLB2	Endophilin-B2	0	0	0	0	0	0	0	0	0	0	0	0	1
0.0415826	0.0953333	0.140808	HMMR	Hyaluronan mediated motility receptor	0	0	1	0	0	0	0	0	0	0	0	0	0
-0.0736421	0.0961763	0.141982	CTF1	Cardiotrophin-1	0	0	0	0	0	0	0	0	0	0	0	0	1
0.0490973	0.0969416	0.143039	IL36A	Interleukin-36 alpha	0	0	1	1	0	0	0	0	0	0	0	0	0
-0.0558516	0.0970213	0.143084	AK1	Adenylate kinase isoenzyme 1	0	0	0	0	0	0	0	0	0	1	0	0	0
-0.0815432	0.0971754	0.143194	HSBP1	Heat shock factor-binding protein 1	0	0	0	0	0	0	0	0	0	0	0	0	1
-0.096609	0.0971938	0.143194	DAB2	Disabled homolog 2	0	0	0	0	0	0	0	0	0	0	0	0	0
0.0708167	0.0973819	0.143399	NPTN	Neuroplastin	0	0	0	0	0	0	0	0	0	0	0	0	1
-0.0809753	0.0975797	0.143618	CXCL3	C-X-C motif chemokine 3	0	0	0	0	0	0	1	0	1	0	0	0	0
-0.0607839	0.098161	0.144401	RPE	Ribulose-phosphate 3-epimerase	0	0	0	0	0	0	0	0	0	0	0	0	1
0.0652645	0.0982125	0.144404	PCYT2	Ethanolamine-phosphate cytidylyltransferase	1	0	0	0	0	0	0	0	0	0	0	0	0
-0.0335833	0.0984513	0.144682	TADA3	Transcriptional adapter 3	0	0	0	0	0	0	0	0	0	0	0	0	1
0.0495463	0.0986016	0.14483	DEFB118	Beta-defensin 118	0	0	0	0	0	0	0	0	0	0	0	0	0
0.220486	0.0988825	0.145101	PSCA	Prostate stem cell antigen	0	0	0	0	0	0	0	0	0	0	0	0	0
0.0365375	0.0988853	0.145101	LRRC37A2	Leucine-rich repeat-containing protein 37A2	0	0	0	0	0	0	0	0	0	0	0	0	0
-0.084822	0.0990543	0.145276	MTSS2	Protein MTSS 2	0	0	0	0	0	0	0	1	0	0	0	0	0
-0.0728587	0.0997311	0.146196	LATS1	Serine/threonine-protein kinase LATS1	0	0	0	0	0	0	0	0	0	0	0	0	1
-0.0803844	0.100084	0.146639	TSPAN7	Tetraspanin-7	0	0	0	0	0	0	0	1	0	0	0	0	0
0.0395622	0.100756	0.147551	GPHA2	Glycoprotein hormone alpha-2	0	0	0	0	1	0	0	0	0	0	0	0	0
-0.0411958	0.101182	0.1481	FES	Tyrosine-protein kinase Fes/Fps	0	0	1	0	0	0	0	0	0	0	0	0	0
-0.109903	0.101742	0.148845	RRAS	Ras-related protein R-Ras	0	0	0	0	0	0	0	0	0	0	0	0	1
-0.0535193	0.101837	0.14891	PIK3AP1	Phosphoinositide 3-kinase adapter protein 1	1	0	1	0	0	0	0	0	0	0	0	0	0
0.0402181	0.102374	0.149619	CDH4	Cadherin-4	0	0	1	0	0	0	0	1	0	1	0	0	0
0.0523251	0.102447	0.149652	NDST1	Bifunctional heparan sulfate N-deacetylase/N-sulfotransferase 1	0	0	0	0	0	0	0	0	0	0	0	0	1
0.0970898	0.103066	0.15048	SHC1	SHC-transforming protein 1	0	0	0	0	0	0	0	0	0	0	0	0	1
0.0418792	0.103357	0.150831	UPK3A	Uroplakin-3a	0	0	0	0	0	0	0	0	0	1	0	0	0
0.0445608	0.103954	0.151527	SEPTIN7	Septin-7	0	0	0	0	0	0	0	0	0	0	0	0	1
-0.0292234	0.103978	0.151527	PLXDC1	Plexin domain-containing protein 1	0	0	0	0	0	0	0	0	0	0	0	0	0
0.0721531	0.10399	0.151527	SHD	SH2 domain-containing adapter protein D	0	0	0	0	0	0	0	1	0	0	0	0	0
0.0284567	0.104781	0.152528	IL17D	Interleukin-17D	0	0	0	0	0	0	0	1	0	1	0	0	0
-0.0598391	0.104781	0.152528	IRAK1	Interleukin-1 receptor-associated kinase 1	0	0	0	0	0	0	0	0	0	0	0	0	1
-0.0620956	0.105055	0.15285	ERC2	ERC protein 2	0	0	0	0	0	0	0	1	0	0	0	0	0
0.0843138	0.105222	0.153016	MYDGF	Myeloid-derived growth factor	0	0	0	0	0	0	0	0	0	0	0	0	1
-0.040548	0.105307	0.153064	FKBP7	Peptidyl-prolyl cis-trans isomerase FKBP7	0	0	0	0	0	0	0	0	0	0	0	0	0
0.0464433	0.106263	0.154377	CTRB1	Chymotrypsinogen B	0	0	0	0	1	0	0	0	0	0	0	0	0
0.0700728	0.106875	0.155189	KIR3DL2	Killer cell immunoglobulin-like receptor 3DL2	0	0	1	0	0	0	0	0	0	0	0	0	0
-0.0244833	0.107683	0.156284	TERF1	Telomeric repeat-binding factor 1	0	0	0	0	0	0	0	0	0	0	0	0	1
-0.0240989	0.107892	0.156511	BABAM1	BRISC and BRCA1-A complex member 1	0	0	0	0	0	0	0	0	0	0	0	0	1
0.0477197	0.108065	0.156684	SELP	P-selectin	0	0	0	0	0	0	0	0	0	0	0	0	1
-0.0397315	0.108132	0.156702	SNAP25	Synaptosomal-associated protein 25	0	0	0	0	0	0	0	1	0	0	0	0	0
-0.0798322	0.108197	0.156719	CIRBP	Cold-inducible RNA-binding protein	0	0	0	0	0	0	0	0	0	0	0	0	1
0.0342616	0.109082	0.157923	OSTN	Osteocrin	0	0	0	0	0	0	0	1	0	0	0	0	0
0.0635314	0.109393	0.158295	TARM1	T-cell-interacting, activating receptor on myeloid cells protein 1	0	0	0	0	0	0	0	0	0	0	0	0	0
-0.0846099	0.111094	0.160677	CACYBP	Calcyclin-binding protein	0	0	0	0	0	0	0	0	0	0	0	0	1
-0.0215437	0.111885	0.16174	ATP6V1D	V-type proton ATPase subunit D	0	0	0	0	0	0	0	0	0	0	0	0	1
0.0413171	0.112404	0.162398	IL20	Interleukin-20	0	0	0	0	0	0	0	0	1	0	0	0	0
-0.0469345	0.112451	0.162398	SYAP1	Synapse-associated protein 1	0	0	0	0	0	0	0	0	0	0	0	0	1
0.0509097	0.112514	0.162409	CRHR1	Corticotropin-releasing factor receptor 1	0	0	0	0	0	0	0	1	0	0	0	0	0
-0.0694025	0.113974	0.164435	SLC9A3R1	Na(+)/H(+) exchange regulatory cofactor NHE-RF1	0	0	0	1	0	0	0	0	0	0	0	0	0
-0.0700695	0.114244	0.164744	TBCA	Tubulin-specific chaperone A	0	0	0	0	0	0	0	0	0	0	0	0	1
-0.0548869	0.114477	0.164998	ARAF	Serine/threonine-protein kinase A-Raf	0	0	0	0	0	0	0	0	0	0	0	0	1
0.0443654	0.114752	0.165312	BCAT2	Branched-chain-amino-acid aminotransferase, mitochondrial	0	0	0	0	0	0	0	0	0	0	0	0	0
0.0378825	0.114878	0.165339	ITPRIP	Inositol 1,4,5-trisphosphate receptor-interacting protein	0	0	0	0	0	0	0	0	0	0	0	0	0
-0.0372207	0.114883	0.165339	DXO	Decapping and exoribonuclease protein	0	0	0	0	0	0	0	0	0	0	0	0	1
0.0417168	0.117183	0.16851	DLGAP5	Disks large-associated protein 5	0	0	1	0	0	0	0	0	0	0	0	0	0
0.0684496	0.117202	0.16851	SPRR1B	Cornifin-B	0	0	0	1	0	0	1	0	0	0	0	0	0
0.0322397	0.117893	0.16942	MEGF10	Multiple epidermal growth factor-like domains protein 10	0	0	0	0	0	0	0	1	0	0	0	0	0
-0.0456246	0.118442	0.170126	LSM1	U6 snRNA-associated Sm-like protein LSm1	0	0	0	0	0	0	0	0	0	0	0	0	1
-0.0833744	0.118585	0.170248	PGR	Progesterone receptor	0	0	0	0	0	0	1	0	0	0	0	0	0
-0.0669057	0.119069	0.170859	HEXIM1	Protein HEXIM1	0	0	0	0	0	0	0	0	0	0	0	0	1
0.0658754	0.119137	0.170872	LRP2BP	LRP2-binding protein	0	0	0	0	0	0	0	0	0	0	0	0	0
-0.0384158	0.120282	0.172429	AP3S2	AP-3 complex subunit sigma-2	0	0	0	0	0	0	0	0	0	0	0	0	1
-0.0586601	0.120426	0.172552	ATP6V1G1	V-type proton ATPase subunit G 1	0	0	0	0	0	0	0	0	0	0	0	0	1
0.0389188	0.120668	0.172814	RICTOR	Rapamycin-insensitive companion of mTOR	0	0	0	0	0	0	0	0	0	0	0	0	1
0.0383444	0.121774	0.174312	LRRC38	Leucine-rich repeat-containing protein 38	0	0	0	0	0	0	0	0	0	1	0	0	0
0.0165898	0.122485	0.175166	AMBP	Protein AMBP	1	0	0	0	0	0	0	0	0	0	0	0	0
-0.0709528	0.122491	0.175166	SIRT2	NAD-dependent protein deacetylase sirtuin-2	0	0	0	0	0	0	0	1	0	1	0	0	0
-0.0326402	0.123811	0.176968	SUGP1	SURP and G-patch domain-containing protein 1	0	0	0	0	0	0	0	0	0	0	0	0	1
-0.0427465	0.124173	0.177398	MSTN	Growth/differentiation factor 8	0	0	0	0	0	0	0	0	0	1	0	0	0
0.0268885	0.125597	0.179346	HIP1	Huntingtin-interacting protein 1	0	0	0	0	0	0	0	0	0	0	0	0	1
0.0232011	0.125685	0.179383	SPACA5_SPACA5B	Sperm acrosome-associated protein 5	0	0	0	0	0	0	0	0	0	0	0	0	0
0.0282166	0.125992	0.179733	NDUFA5	NADH dehydrogenase [ubiquinone] 1 alpha subcomplex subunit 5	0	0	0	0	0	0	0	0	0	0	0	0	0
-0.0717704	0.126704	0.180662	EVI5	Ecotropic viral integration site 5 protein homolog	0	0	0	0	0	0	0	0	0	0	0	0	1
0.0417872	0.126822	0.180741	PAIP2B	Polyadenylate-binding protein-interacting protein 2B	0	0	0	0	0	0	0	1	0	0	0	0	0
0.0268897	0.127941	0.182177	UNG	Uracil-DNA glycosylase	0	0	0	0	0	0	0	0	0	0	0	0	1
-0.0672102	0.127969	0.182177	SRPK2	SRSF protein kinase 2	0	0	0	0	0	0	0	0	0	0	0	0	0
-0.0407563	0.128016	0.182177	PDP1	[Pyruvate dehydrogenase [acetyl-transferring]]-phosphatase 1, mitochondrial	0	0	0	0	0	0	0	0	0	0	0	0	1
-0.0572811	0.128567	0.182872	CLASP1	CLIP-associating protein 1	0	0	0	0	0	0	0	0	0	0	0	0	1
-0.0753309	0.12885	0.183057	FKBP5	Peptidyl-prolyl cis-trans isomerase FKBP5	0	0	0	0	0	0	0	0	0	1	0	0	0
0.0287991	0.12886	0.183057	EDEM2	ER degradation-enhancing alpha-mannosidase-like protein 2	0	0	0	0	0	0	0	0	0	0	0	0	1
0.0540924	0.128885	0.183057	SLC27A4	Long-chain fatty acid transport protein 4	0	0	0	0	0	0	0	0	0	0	0	0	1
0.0506414	0.131255	0.186333	SNU13	NHP2-like protein 1	0	0	0	0	0	0	0	0	0	0	0	0	1
-0.0206473	0.131328	0.186346	GATA3	Trans-acting T-cell-specific transcription factor GATA-3	0	0	0	0	0	0	0	0	0	0	1	0	0
0.0474347	0.131492	0.186488	PDZD2	PDZ domain-containing protein 2	0	0	0	0	0	0	0	0	0	0	0	0	0
0.0239999	0.132106	0.187267	ITGB6	Integrin beta-6	0	0	0	0	0	0	0	0	0	1	0	0	0
-0.0714157	0.132247	0.187377	AGBL2	Cytosolic carboxypeptidase 2	0	0	0	0	0	0	0	0	0	0	0	0	0
0.0750561	0.132464	0.187593	CBLN1	Cerebellin-1	0	0	0	0	0	0	0	1	0	0	0	0	0
0.0495176	0.133059	0.188344	SMNDC1	Survival of motor neuron-related-splicing factor 30	0	0	0	0	0	0	0	0	0	0	0	0	1
-0.0190986	0.133248	0.18852	PTPRS	Receptor-type tyrosine-protein phosphatase S	0	0	0	0	0	0	0	0	0	0	0	0	1
0.0262841	0.133654	0.189003	RARRES1	Retinoic acid receptor responder protein 1	0	0	0	0	0	0	0	0	1	0	0	0	0
-0.0290175	0.133948	0.189327	TRAF3	TNF receptor-associated factor 3, Isoform 2	0	0	0	0	0	0	0	0	0	0	0	0	1
-0.0453972	0.134644	0.19022	SMPD3	Sphingomyelin phosphodiesterase 3	0	1	1	0	0	0	0	0	0	0	0	0	0
-0.0517836	0.137259	0.193821	EIF2AK3	Eukaryotic translation initiation factor 2-alpha kinase 3	0	0	0	0	1	0	0	0	0	0	0	0	0
-0.0526016	0.137627	0.194246	ATP6V1F	V-type proton ATPase subunit F	0	0	0	0	0	0	0	0	0	0	0	0	1
0.0529429	0.137799	0.194395	RLN1	Prorelaxin H1	0	0	0	0	0	0	0	0	0	0	0	0	0
-0.0407342	0.138827	0.19575	TMCO5A	Transmembrane and coiled-coil domain-containing protein 5A	0	0	0	0	0	0	0	0	0	0	0	0	0
0.0268326	0.139696	0.196801	UHRF2	E3 ubiquitin-protein ligase UHRF2	0	0	0	0	0	0	0	0	0	0	0	0	1
0.0460071	0.139706	0.196801	IL3	Interleukin-3	0	0	0	0	0	0	0	0	0	0	0	0	0
0.0316412	0.140285	0.197521	BAG3	BAG family molecular chaperone regulator 3	0	0	0	0	0	0	0	0	0	1	0	0	0
0.0590507	0.141601	0.199242	FGF19	Fibroblast growth factor 19	0	0	0	0	0	0	0	0	0	0	0	0	0
-0.0272936	0.141644	0.199242	GLOD4	Glyoxalase domain-containing protein 4	0	0	0	0	0	0	0	0	0	0	0	0	1
0.0418697	0.142318	0.200095	ASAH2	Neutral ceramidase	0	1	0	0	0	0	0	0	0	0	0	0	0
-0.0427924	0.142696	0.20053	SCRN1	Secernin-1	0	0	0	0	0	0	0	1	0	0	0	0	0
0.0586135	0.143247	0.201207	HHEX	Hematopoietically-expressed homeobox protein HHEX	1	0	0	0	0	0	0	0	0	0	0	1	0
0.0414802	0.143378	0.201295	HEBP1	Heme-binding protein 1	0	0	0	0	0	0	0	0	0	0	0	0	1
-0.0468732	0.143553	0.201442	ATG4A	Cysteine protease ATG4A	0	0	0	0	0	0	0	0	0	0	0	0	1
0.0521806	0.143657	0.201469	MLLT1	Protein ENL	0	0	0	0	0	0	0	0	0	0	0	0	1
0.0299993	0.14371	0.201469	NFYA	Nuclear transcription factor Y subunit alpha	0	0	0	0	0	0	0	0	0	0	0	0	1
0.0359864	0.144181	0.202032	GPI	Glucose-6-phosphate isomerase	0	0	0	0	0	0	0	0	0	0	0	0	1
0.0213911	0.144346	0.202167	GKN1	Gastrokine-1	0	0	0	0	0	0	0	0	0	0	0	0	0
-0.0235424	0.144574	0.20239	DCLRE1C	Protein artemis	0	0	0	0	0	0	0	0	0	0	0	0	1
0.0399074	0.144896	0.202743	GADD45GIP1	Growth arrest and DNA damage-inducible proteins-interacting protein 1	0	0	0	0	0	0	0	0	0	0	0	0	1
0.0513026	0.146181	0.204443	FGF2	Fibroblast growth factor 2	0	0	0	0	0	0	0	0	0	0	0	0	1
0.0435685	0.146339	0.204567	SPAG1	Sperm-associated antigen 1	0	0	0	0	0	0	0	0	0	0	0	0	1
0.0471171	0.148103	0.206934	IFNL2	Interferon lambda-2	0	0	0	0	0	0	0	0	0	0	0	0	0
0.0782978	0.148293	0.2071	RUVBL1	RuvB-like 1	0	0	0	0	0	0	0	0	0	0	0	0	1
0.0492388	0.149353	0.208481	TRIM24	Transcription intermediary factor 1-alpha	0	0	0	0	0	0	0	0	0	0	0	0	1
0.0596727	0.14984	0.209061	PITHD1	PITH domain-containing protein 1	0	0	0	0	0	0	0	0	0	0	0	0	1
0.0591752	0.150578	0.209991	AZU1	Azurocidin	0	0	0	0	0	0	0	0	0	0	0	0	0
-0.0526785	0.150761	0.210146	GGACT	Gamma-glutamylaminecyclotransferase	0	0	0	0	0	0	0	0	0	0	0	0	0
0.0726726	0.151069	0.210417	HRAS	GTPase Hras	0	0	0	0	0	0	0	0	0	0	0	0	1
0.0314747	0.1511	0.210417	MCEE	Methylmalonyl-CoA epimerase, mitochondrial	0	0	0	0	0	0	0	0	0	0	0	0	1
0.0283	0.151383	0.210711	VIT	Vitrin	0	0	0	0	0	0	0	0	1	0	0	0	0
0.051077	0.151808	0.211202	CPXM1	Probable carboxypeptidase X1	0	0	0	0	0	0	0	0	0	0	0	0	0
0.0521899	0.152084	0.211485	ADGRV1	Adhesion G-protein coupled receptor V1	0	0	0	0	0	0	0	0	0	0	0	0	0
-0.0887553	0.152509	0.211975	MANF	Mesencephalic astrocyte-derived neurotrophic factor	0	0	0	0	0	0	0	0	0	0	0	0	1
-0.0468371	0.153028	0.212532	CIAPIN1	Anamorsin	0	0	0	0	0	0	0	0	0	0	0	0	1
-0.0419855	0.153088	0.212532	PSMD9	26S proteasome non-ATPase regulatory subunit 9	0	0	0	0	0	0	0	0	0	0	0	0	1
0.0430492	0.153139	0.212532	PDXDC1	Pyridoxal-dependent decarboxylase domain-containing protein 1	0	0	0	0	0	0	0	0	0	0	0	0	1
-0.0388072	0.1532	0.212532	DNPH1	2'-deoxynucleoside 5'-phosphate N-hydrolase 1	0	0	0	0	0	0	0	0	0	0	0	0	1
0.036719	0.154295	0.213948	STX8	Syntaxin-8	0	0	0	0	0	0	0	0	0	0	0	0	1
-0.0251354	0.154851	0.214618	CLNS1A	Methylosome subunit pICln	0	0	0	0	0	0	0	0	0	0	0	0	1
0.0387037	0.157157	0.217711	CLSTN1	Calsyntenin-1	0	0	0	0	0	0	0	0	0	0	0	0	1
-0.0452872	0.158374	0.219292	RABGAP1L	Rab GTPase-activating protein 1-like	0	0	0	0	0	0	0	0	0	0	0	0	0
-0.0596797	0.158459	0.219306	TARBP2	RISC-loading complex subunit TARBP2	0	0	0	0	0	0	0	0	0	0	0	0	1
-0.0234631	0.15868	0.219436	PPM1A	Protein phosphatase 1A	0	0	0	0	0	0	0	0	0	0	0	0	0
-0.0363208	0.158702	0.219436	RANGAP1	Ran GTPase-activating protein 1	0	0	0	0	0	0	0	0	0	0	0	0	1
0.0435495	0.160158	0.221344	CACNB1	Voltage-dependent L-type calcium channel subunit beta-1	0	0	0	0	0	0	0	0	0	1	0	0	0
0.0256419	0.160337	0.221486	REST	RE1-silencing transcription factor	0	0	0	0	0	0	0	0	0	0	0	0	1
0.0259353	0.162975	0.225024	FOS	Proto-oncogene c-Fos	0	0	0	0	0	0	0	0	0	0	0	0	1
-0.0442303	0.163664	0.225869	CA1	Carbonic anhydrase 1	0	1	0	0	0	0	0	0	0	0	0	0	0
-0.0858504	0.163831	0.225993	PER3	Period circadian protein homolog 3	0	0	0	0	0	0	0	0	0	0	0	0	1
0.0543085	0.167322	0.230699	DCUN1D1	DCN1-like protein 1	0	0	0	0	0	0	0	0	0	0	0	0	0
0.0348594	0.16826	0.231883	CDA	Cytidine deaminase	1	0	0	1	0	0	0	0	0	0	0	0	0
-0.0707896	0.168528	0.232143	FKBP14	Peptidyl-prolyl cis-trans isomerase FKBP14	0	0	0	0	0	0	0	0	0	0	0	0	1
0.0260349	0.168625	0.232167	GAMT	Guanidinoacetate N-methyltransferase	1	0	0	0	0	0	0	0	0	1	0	0	0
-0.0871692	0.168946	0.2325	MESD	LRP chaperone MESD	0	0	0	0	0	0	0	0	0	0	0	0	1
0.0312309	0.16947	0.233111	ID4	DNA-binding protein inhibitor ID-4	0	0	0	0	0	0	0	0	0	0	0	1	0
0.0430796	0.169977	0.233698	GPR101	Probable G-protein coupled receptor 101	0	0	0	0	0	0	0	1	0	0	0	0	0
0.0538729	0.170433	0.234216	ACRV1	Acrosomal protein SP-10	0	0	0	0	0	0	0	0	0	0	0	0	0
-0.0323728	0.172728	0.237235	GAD2	Glutamate decarboxylase 2	0	0	0	0	0	0	0	1	0	0	0	0	0
0.0255257	0.172793	0.237235	ADAM22	Disintegrin and metalloproteinase domain-containing protein 22	0	0	0	0	0	0	0	1	0	0	0	0	0
-0.0398378	0.175674	0.241078	COL24A1	Collagen alpha-1(XXIV) chain	0	1	0	0	0	0	1	0	0	0	0	0	0
-0.0438391	0.175817	0.241161	CERT	Ceramide transfer protein	0	0	0	0	0	0	0	0	0	0	0	0	0
-0.0269115	0.175911	0.241176	BRSK2	Serine/threonine-protein kinase BRSK2	0	0	0	0	1	0	0	1	0	0	0	0	0
0.0167929	0.176503	0.241874	CYTL1	Cytokine-like protein 1	0	0	0	0	0	0	0	0	0	0	0	0	0
-0.0278969	0.176941	0.242361	CBX2	Chromobox protein homolog 2	0	0	1	0	0	0	0	0	0	0	0	0	0
0.0225955	0.177182	0.242578	SPTBN2	Spectrin beta chain, non-erythrocytic 2	0	0	0	0	0	0	0	1	0	0	0	0	0
-0.0455161	0.179629	0.245813	CD2AP	CD2-associated protein	0	0	0	0	0	0	0	0	0	0	0	0	1
0.030086	0.179987	0.246187	FGF20	Fibroblast growth factor 20	0	0	0	0	0	0	0	1	0	0	0	0	0
-0.0436891	0.18021	0.246377	DTX2	Probable E3 ubiquitin-protein ligase DTX2	0	0	0	1	0	0	0	0	0	0	0	0	0
-0.0360881	0.180386	0.246473	S100A14	Protein S100-A14	0	0	0	1	0	0	0	0	0	0	0	0	0
0.0297704	0.180449	0.246473	ARG2	Arginase-2, mitochondrial	0	0	0	0	0	0	0	0	0	0	1	1	0
0.0600343	0.180905	0.246981	VCPKMT	Protein-lysine methyltransferase METTL21D	0	0	0	0	0	0	0	0	0	0	0	0	1
-0.0426058	0.181462	0.247626	PPME1	Protein phosphatase methylesterase 1	0	0	0	0	0	0	0	0	0	0	0	0	1
0.0422013	0.182163	0.248466	ZNF75D	Zinc finger protein 75D	0	0	0	0	0	0	0	0	0	0	0	0	1
0.0289147	0.182858	0.249297	AGER	Advanced glycosylation end product-specific receptor	0	0	0	0	0	1	0	0	0	0	0	0	0
0.0530864	0.183957	0.250679	FIS1	Mitochondrial fission 1 protein	0	0	0	0	0	0	0	0	0	0	0	0	1
0.0689423	0.184196	0.250849	TXNL1	Thioredoxin-like protein 1	0	0	0	0	0	0	0	0	0	0	0	0	1
-0.0325621	0.184253	0.250849	PLXNB3	Plexin-B3	0	1	0	0	0	0	0	1	0	0	0	0	0
-0.0192598	0.184574	0.251168	YY1	Transcriptional repressor protein YY1	0	0	0	0	0	0	0	0	0	0	0	0	1
0.0704873	0.18546	0.252156	PPY	Pancreatic prohormone	0	0	0	0	1	0	0	0	0	0	0	0	0
0.022697	0.185472	0.252156	MMP13	Collagenase 3	0	0	0	0	0	0	0	0	0	0	0	0	0
0.0413734	0.186378	0.253242	APEX1	DNA-(apurinic or apyrimidinic site) endonuclease	0	0	0	0	0	0	0	0	0	0	0	0	1
-0.0245708	0.186444	0.253242	FMR1	Synaptic functional regulator FMR1	0	0	0	0	0	0	0	0	0	0	0	0	1
-0.072996	0.188663	0.256137	CDKN1A	Cyclin-dependent kinase inhibitor 1	0	0	0	0	0	0	0	0	0	0	0	0	1
0.0410515	0.1888	0.256204	RABEPK	Rab9 effector protein with kelch motifs	0	0	0	0	0	0	0	0	0	0	0	0	1
0.050369	0.189606	0.257177	BLOC1S2	Biogenesis of lysosome-related organelles complex 1 subunit 2	0	0	0	0	0	0	0	0	0	0	0	0	1
0.127904	0.189893	0.257448	MUC16	Mucin-16	0	0	0	0	0	0	1	0	1	0	0	0	0
0.0277435	0.190498	0.258148	KIRREL2	Kin of IRRE-like protein 2	0	0	0	0	1	0	0	0	0	0	0	0	0
-0.0481777	0.190971	0.258669	OGA	Protein O-GlcNAcase	0	0	0	0	0	0	0	0	0	0	0	0	1
-0.0771422	0.191523	0.259296	PVALB	Parvalbumin alpha	0	0	0	0	0	0	0	1	0	0	1	0	0
0.0429514	0.191702	0.259315	GFRAL	GDNF family receptor alpha-like	0	0	0	0	0	0	0	0	0	0	0	0	0
-0.0764972	0.191714	0.259315	ITGB1BP2	Integrin beta-1-binding protein 2	0	0	0	0	0	0	0	0	0	1	0	0	0
-0.0248874	0.191907	0.259457	BRDT	Bromodomain testis-specific protein	0	0	0	0	0	0	0	0	0	0	0	0	0
-0.0568571	0.192288	0.259787	MAGEA3	Melanoma-associated antigen 3	0	0	0	0	0	0	0	0	0	0	0	0	0
-0.0501535	0.19233	0.259787	HAGH	Hydroxyacylglutathione hydrolase, mitochondrial	0	0	0	0	0	0	0	0	0	0	0	0	1
0.0158466	0.192444	0.259822	C7orf50	Uncharacterized protein C7orf50	0	0	0	0	0	0	0	0	0	0	0	0	1
0.031023	0.192928	0.260354	OPTC	Opticin	0	0	0	0	0	0	0	0	0	0	0	0	0
0.0785598	0.194719	0.262582	PAFAH1B3	Platelet-activating factor acetylhydrolase IB subunit alpha1	0	0	0	0	0	0	0	0	0	0	0	0	1
-0.0477735	0.194758	0.262582	ADIPOQ	Adiponectin	0	0	0	0	0	0	0	0	1	0	0	0	0
-0.0460584	0.194941	0.262633	MIF	Macrophage migration inhibitory factor	0	0	0	0	0	0	0	0	0	0	0	0	1
-0.0395168	0.194976	0.262633	FUT8	Alpha-(1,6)-fucosyltransferase	0	0	0	0	0	0	0	0	0	0	0	0	1
-0.0359937	0.195413	0.263101	RAB10	Ras-related protein Rab-10	0	0	0	0	0	0	0	0	0	0	0	0	1
-0.0197399	0.1967	0.264712	SSH3	Protein phosphatase Slingshot homolog 3	0	0	0	0	0	0	0	0	0	0	0	0	1
-0.0571145	0.197019	0.26502	MARS1	Methionine--tRNA ligase, cytoplasmic	0	0	0	0	0	0	0	0	0	0	0	0	1
-0.0538223	0.197257	0.265217	DYNLT1	Dynein light chain Tctex-type 1	0	0	0	0	0	0	0	0	0	0	0	0	1
0.0314603	0.197453	0.265358	RBM19	Probable RNA-binding protein 19	0	0	0	0	0	0	0	0	0	0	0	0	1
0.0248313	0.198335	0.266421	ZNF174	Zinc finger protein 174	0	0	0	0	0	0	0	0	0	0	0	0	1
0.0171567	0.198628	0.266692	MTHFD2	Bifunctional methylenetetrahydrofolate dehydrogenase/cyclohydrolase, mitochondrial	0	0	0	0	0	0	0	0	0	0	0	0	1
-0.0580192	0.199675	0.267975	TDRKH	Tudor and KH domain-containing protein	0	0	0	0	0	0	0	0	0	0	1	0	0
-0.0510555	0.200439	0.268877	WASHC3	WASH complex subunit 3	0	0	0	0	0	0	0	0	0	0	0	0	1
-0.0386805	0.200649	0.269036	XIAP	E3 ubiquitin-protein ligase XIAP	0	0	0	0	0	0	0	0	0	0	0	0	1
-0.0547786	0.201191	0.269638	ESYT2	Extended synaptotagmin-2	0	0	0	0	0	0	0	0	0	0	0	0	1
-0.0324675	0.201575	0.269913	TTF2	Transcription termination factor 2	0	0	0	0	0	0	0	0	0	0	0	0	1
0.0610098	0.201581	0.269913	RRP15	RRP15-like protein	0	0	0	0	0	0	0	0	0	0	0	0	1
-0.0530327	0.201964	0.270303	PPP1R2	Protein phosphatase inhibitor 2	0	0	0	0	0	0	0	0	0	0	0	0	1
0.0558617	0.20304	0.271507	AIDA	Axin interactor, dorsalization-associated protein	0	0	0	0	0	0	0	0	0	0	0	0	1
-0.0390806	0.203103	0.271507	STX16	Syntaxin-16	0	0	0	0	0	0	0	0	0	0	0	0	1
-0.0337214	0.203143	0.271507	GNGT1	Guanine nucleotide-binding protein G(T) subunit gamma-T1	0	0	0	0	0	0	0	0	0	0	0	0	0
0.032062	0.203467	0.271816	GADD45B	Growth arrest and DNA damage-inducible protein GADD45 beta	0	0	0	0	0	0	0	0	0	0	0	0	1
0.0249613	0.203735	0.272051	PSME2	Proteasome activator complex subunit 2	0	0	0	0	0	0	0	0	0	0	0	0	1
-0.0268429	0.204208	0.272558	FGF9	Fibroblast growth factor 9	0	0	0	0	0	0	0	1	0	0	0	0	0
-0.0364533	0.207903	0.277362	VEGFC	Vascular endothelial growth factor C	0	0	0	0	0	0	0	0	0	0	0	0	1
0.0611348	0.209695	0.279625	HDGF	Hepatoma-derived growth factor	0	0	0	0	0	0	0	0	0	0	0	0	1
-0.0387787	0.210574	0.28067	DKK1	Dickkopf-related protein 1	0	0	0	0	0	0	1	0	0	0	0	0	0
0.0346955	0.210896	0.28097	OTOA	Otoancorin	0	0	1	0	0	0	0	0	0	0	0	0	0
-0.0205553	0.21194	0.282232	TFPI	Tissue factor pathway inhibitor	1	0	0	0	0	0	0	0	0	0	0	0	0
0.0358913	0.213404	0.284053	ESPL1	Separin	0	0	1	1	0	0	0	0	0	0	0	0	0
0.0241073	0.213638	0.284235	CAPN3	Calpain-3	0	0	0	0	0	0	0	1	0	1	0	0	0
-0.0354433	0.214087	0.284702	LYAR	Cell growth-regulating nucleolar protein	0	0	0	0	0	0	0	0	0	0	0	0	0
0.0326689	0.214729	0.285329	CLEC2L	C-type lectin domain family 2 member L	0	0	0	0	0	0	0	1	0	0	1	0	0
0.0176568	0.214753	0.285329	CNTN1	Contactin-1	0	0	0	0	0	0	0	1	0	0	0	0	0
0.0612648	0.216461	0.287467	CXCL1	Growth-regulated alpha protein	0	0	1	0	0	0	1	0	0	0	0	0	0
0.043174	0.218113	0.28953	RAC3	Ras-related C3 botulinum toxin substrate 3	0	0	0	0	0	0	0	1	0	0	0	0	0
-0.0533447	0.218438	0.289829	RAB37	Ras-related protein Rab-37	0	0	1	0	0	0	0	1	0	0	0	0	0
-0.0302173	0.21861	0.289926	TBR1	T-box brain protein 1	0	0	0	0	0	0	0	1	0	0	0	0	0
-0.04336	0.219617	0.291079	WAS	Wiskott-Aldrich syndrome protein	0	0	1	0	0	0	0	0	0	0	0	0	0
0.033109	0.219678	0.291079	RTKN2	Rhotekin-2	0	0	0	0	0	1	0	0	0	0	0	0	0
0.0222976	0.219888	0.291224	ADAM23	Disintegrin and metalloproteinase domain-containing protein 23	0	0	0	0	0	0	0	1	0	0	1	0	0
0.0495719	0.220478	0.291874	SLK	STE20-like serine/threonine-protein kinase	0	0	0	0	0	0	0	0	0	0	0	0	1
-0.0458283	0.221213	0.292715	PDGFA	Platelet-derived growth factor subunit A	0	0	0	0	0	0	0	0	0	1	0	0	0
-0.034144	0.22308	0.295051	ENOPH1	Enolase-phosphatase E1	0	0	0	0	0	0	0	1	0	0	0	0	0
-0.0435567	0.2233	0.295209	HSPB1	Heat shock protein beta-1	0	0	0	1	0	0	0	0	0	0	0	0	0
0.0309576	0.225869	0.298469	CTAG1A_CTAG1B	Cancer/testis antigen 1	0	0	0	0	0	0	0	0	0	0	0	0	0
0.0213849	0.227842	0.30094	CNTF	Ciliary neurotrophic factor	0	0	0	0	0	0	0	1	0	0	0	0	0
0.0442257	0.228091	0.301133	GPIHBP1	Glycosylphosphatidylinositol-anchored high density lipoprotein-binding protein 1	0	0	0	0	0	0	0	1	1	0	0	0	0
-0.0375412	0.228693	0.301792	WASL	Neural Wiskott-Aldrich syndrome protein	0	0	0	0	0	0	0	0	0	0	0	0	1
-0.0384941	0.228976	0.302029	COMMD1	COMM domain-containing protein 1	0	0	0	0	0	0	0	0	0	0	0	0	1
0.0412699	0.22917	0.302149	BPIFB1	BPI fold-containing family B member 1	0	0	0	0	0	0	1	0	0	0	0	0	0
-0.0224615	0.229529	0.302485	GDF2	Growth/differentiation factor 2	1	0	0	0	0	0	0	0	0	0	0	0	0
-0.031984	0.230072	0.303065	KCNIP4	Kv channel-interacting protein 4	0	0	0	0	0	0	0	1	0	0	0	0	0
0.0291394	0.230629	0.303661	CLINT1	Clathrin interactor 1	0	0	0	0	0	0	0	0	0	0	0	0	1
-0.0409227	0.231338	0.304457	FXYD5	FXYD domain-containing ion transport regulator 5	0	0	0	0	0	0	0	0	0	0	0	0	1
0.0404548	0.233436	0.30708	GABARAPL1	Gamma-aminobutyric acid receptor-associated protein-like 1	0	0	0	0	0	0	0	0	0	0	0	0	1
0.0330223	0.233784	0.307294	PFDN4	Prefoldin subunit 4	0	0	0	0	0	0	0	0	0	0	0	0	1
-0.029527	0.233808	0.307294	EXTL1	Exostosin-like 1	0	0	0	0	0	0	0	1	0	1	0	0	0
0.0284676	0.234354	0.307873	DNAJA1	DnaJ homolog subfamily A member 1	0	0	0	0	0	0	0	0	0	0	0	0	1
-0.0282658	0.234724	0.30822	GCLM	Glutamate--cysteine ligase regulatory subunit	1	0	0	0	0	0	0	0	0	0	0	0	0
0.0694553	0.235274	0.308804	TOP1	DNA topoisomerase 1	0	0	0	0	0	0	0	0	0	0	0	0	1
0.0575975	0.235986	0.309599	HPSE	Heparanase	0	0	0	0	0	0	0	0	0	0	0	0	1
0.0450498	0.23688	0.310499	LELP1	Late cornified envelope-like proline-rich protein 1	0	0	0	0	0	0	0	0	0	0	0	0	0
-0.0210116	0.236884	0.310499	ANG	Angiogenin	1	0	0	0	0	0	0	0	0	0	0	0	0
-0.023902	0.237505	0.311092	SYT1	Synaptotagmin-1	0	0	0	0	0	0	0	1	0	0	0	0	0
0.0222252	0.23755	0.311092	LRP2	Low-density lipoprotein receptor-related protein 2	0	0	0	0	0	0	0	0	0	0	1	0	0
-0.0553906	0.237971	0.311504	TXLNA	Alpha-taxilin	0	0	0	0	0	0	0	0	0	0	0	0	1
0.0331127	0.238447	0.311988	PGD	6-phosphogluconate dehydrogenase, decarboxylating	0	0	0	1	0	0	0	0	0	0	0	0	0
0.0269539	0.239489	0.313211	PNMA2	Paraneoplastic antigen Ma2	0	0	0	0	0	0	0	1	0	0	0	0	0
0.0401284	0.240658	0.314599	EPHA10	Ephrin type-A receptor 10	0	1	0	0	0	0	0	1	0	0	0	0	0
-0.0124051	0.241498	0.315556	ORM1	Alpha-1-acid glycoprotein 1	1	0	0	0	0	0	0	0	0	0	0	0	0
-0.0353277	0.242103	0.316206	PSMG4	Proteasome assembly chaperone 4	0	0	0	0	0	0	0	0	0	0	0	0	1
0.0204475	0.243441	0.317811	THSD1	Thrombospondin type-1 domain-containing protein 1	0	0	0	0	0	0	0	0	0	0	0	0	1
0.0859648	0.244704	0.319317	ABO	Histo-blood group ABO system transferase	0	1	0	0	0	0	0	0	0	0	0	0	0
0.0476184	0.244968	0.319412	ZNF830	Zinc finger protein 830	0	0	0	0	0	0	0	0	0	0	0	0	1
-0.0518422	0.244996	0.319412	YTHDF3	YTH domain-containing family protein 3	0	0	0	0	0	0	0	0	0	0	0	0	1
0.0207113	0.248062	0.323266	BRD2	Bromodomain-containing protein 2	0	0	0	0	0	0	0	0	0	0	0	0	1
0.0203894	0.248771	0.324046	CA7	Carbonic anhydrase 7	0	1	0	0	0	0	0	0	0	0	0	0	0
-0.0876584	0.249453	0.324789	YARS1	Tyrosine--tRNA ligase, cytoplasmic	0	0	0	0	0	0	0	0	0	0	0	0	1
-0.0179997	0.250537	0.326055	METAP1	Methionine aminopeptidase 1	0	0	0	0	0	0	0	0	0	0	0	0	1
-0.0317403	0.250915	0.326401	PDCL2	Phosducin-like protein 2	0	0	0	0	0	0	0	0	0	0	0	0	0
0.0337848	0.251471	0.326979	IGHMBP2	DNA-binding protein SMUBP-2	0	0	0	0	0	0	0	0	0	0	0	0	1
-0.0460729	0.252614	0.32832	CETN3	Centrin-3	0	0	0	0	0	0	0	0	0	0	0	0	0
0.00998774	0.256166	0.332788	SERPINA6	Corticosteroid-binding globulin	1	0	0	0	0	0	0	0	0	0	0	0	0
-0.0539243	0.256904	0.333489	CORO1A	Coronin-1A	0	0	1	0	0	0	0	0	0	0	0	0	0
0.0346322	0.256933	0.333489	KIRREL1	Kin of IRRE-like protein 1	0	0	0	0	0	0	0	0	0	0	0	0	1
0.0305395	0.257493	0.334067	ARNTL	Aryl hydrocarbon receptor nuclear translocator-like protein 1	0	0	0	0	0	0	0	0	0	0	0	0	0
-0.0366598	0.258004	0.334582	CDC27	Cell division cycle protein 27 homolog	0	0	0	0	0	0	0	0	0	0	0	0	1
0.0327264	0.260791	0.338046	NFKB2	Nuclear factor NF-kappa-B p100 subunit	0	0	0	0	0	0	0	0	0	0	0	0	1
0.025671	0.261072	0.338194	HMBS	Porphobilinogen deaminase	0	0	0	0	0	0	0	0	0	0	0	0	0
0.0147674	0.261235	0.338194	AMDHD2	N-acetylglucosamine-6-phosphate deacetylase	0	0	0	0	0	0	0	0	0	0	0	0	1
-0.0285377	0.261253	0.338194	PAFAH2	Platelet-activating factor acetylhydrolase 2, cytoplasmic	0	0	1	0	0	0	0	0	0	0	0	0	0
0.0265084	0.261663	0.338575	RAB44	Ras-related protein Rab-44	0	0	0	0	0	0	0	0	0	0	0	0	0
-0.0308795	0.262959	0.340102	PARK7	Parkinson disease protein 7	0	0	0	0	0	0	0	0	0	0	0	0	1
0.0562642	0.264029	0.341334	NUBP1	Cytosolic Fe-S cluster assembly factor NUBP1	0	0	0	0	0	0	0	0	0	0	0	0	1
-0.0180357	0.264829	0.342217	CPLX2	Complexin-2	0	0	0	0	0	0	0	1	0	0	0	0	0
0.0486254	0.265076	0.342384	FH	Fumarate hydratase, mitochondrial	1	0	0	0	0	0	0	0	0	0	0	0	0
0.04116	0.265307	0.342531	ANK2	Ankyrin-2	0	0	0	0	0	0	0	1	0	1	0	0	0
-0.0405897	0.266491	0.343908	LRCH4	Leucine-rich repeat and calponin homology domain-containing protein 4	0	0	0	0	0	0	0	0	0	0	0	0	1
-0.0427056	0.266774	0.344121	STK11	Serine/threonine-protein kinase STK11	0	0	0	0	0	0	0	0	0	0	0	0	1
-0.0285219	0.267818	0.345316	RNASEH2A	Ribonuclease H2 subunit A	0	0	0	0	0	0	0	0	0	0	0	0	1
0.0238594	0.268074	0.345493	STX1B	Syntaxin-1B	0	0	0	0	0	0	0	1	0	0	0	0	0
-0.031835	0.268293	0.345624	DAND5	DAN domain family member 5	0	0	0	0	0	0	0	0	0	0	0	0	0
0.0225938	0.268934	0.346297	PALLD	Palladin	0	0	0	0	0	0	0	0	0	0	0	0	1
0.0265753	0.269388	0.346729	GIPR	Gastric inhibitory polypeptide receptor	0	0	0	0	0	0	0	0	0	0	0	0	0
-0.0193192	0.271184	0.348886	FETUB	Fetuin-B	1	0	0	0	0	0	0	0	0	0	0	0	0
-0.0368072	0.271792	0.349463	MAP2K1	Dual specificity mitogen-activated protein kinase kinase 1	0	0	0	0	0	0	0	0	0	0	0	0	1
0.0375828	0.271871	0.349463	GZMB	Granzyme B	0	0	1	0	0	0	0	0	0	0	0	0	0
0.0433762	0.272398	0.349987	DEFB116	Beta-defensin 116	0	0	0	0	0	0	0	0	0	0	0	0	0
0.0222093	0.272644	0.350009	CPE	Carboxypeptidase E	0	0	0	0	0	0	0	1	0	0	0	0	0
-0.0459152	0.272655	0.350009	AP1G2	AP-1 complex subunit gamma-like 2	0	0	0	0	0	0	0	0	0	0	0	0	1
0.0723054	0.273769	0.351284	GFOD2	Glucose-fructose oxidoreductase domain-containing protein 2	0	0	0	0	0	0	0	1	0	0	0	0	0
-0.0320114	0.274208	0.351694	SCGB1A1	Uteroglobin	0	0	0	0	0	1	0	0	0	0	0	0	0
0.0255358	0.274914	0.352422	BCL7B	B-cell CLL/lymphoma 7 protein family member B	0	0	0	0	0	0	0	0	0	0	0	0	1
0.0522439	0.275017	0.352422	PHLDB2	Pleckstrin homology-like domain family B member 2	0	0	0	0	0	0	0	0	0	0	0	0	1
-0.0353888	0.275201	0.352457	PPM1B	Protein phosphatase 1B	0	0	0	0	0	0	0	0	0	0	0	0	1
-0.033838	0.275286	0.352457	SERPINB6	Serpin B6	0	0	0	0	0	0	0	0	0	0	0	0	1
-0.0389777	0.275954	0.353158	ABL1	Tyrosine-protein kinase ABL1	0	0	0	0	0	0	0	0	0	0	0	0	1
0.0281716	0.27747	0.354943	DDX1	ATP-dependent RNA helicase DDX1	0	0	0	0	0	0	0	0	0	0	0	0	1
-0.0328644	0.279149	0.356934	FZD10	Frizzled-10	0	0	0	1	0	0	0	0	0	0	0	0	0
0.0499887	0.279723	0.357512	CD3G	T-cell surface glycoprotein CD3 gamma chain	0	0	1	0	0	0	0	0	0	0	0	0	0
-0.0369516	0.279965	0.357665	TPT1	Translationally-controlled tumor protein	0	0	0	0	0	0	0	0	0	1	0	0	0
0.0229868	0.280809	0.358587	LRTM1	Leucine-rich repeat and transmembrane domain-containing protein 1	0	0	0	0	0	0	0	0	0	1	0	0	0
-0.0216062	0.282073	0.359883	CD209	CD209 antigen	0	0	0	0	0	0	0	0	1	0	0	0	0
-0.0385874	0.282132	0.359883	FARSA	Phenylalanine--tRNA ligase alpha subunit	0	0	0	0	0	0	0	0	0	0	0	0	1
-0.0103371	0.282194	0.359883	ITIH1	Inter-alpha-trypsin inhibitor heavy chain H1	1	0	0	0	0	0	0	0	0	0	0	0	0
-0.0321726	0.282819	0.360523	RAB3GAP1	Rab3 GTPase-activating protein catalytic subunit	0	0	0	0	0	0	0	0	0	0	0	0	1
0.0295213	0.289299	0.368623	ZNRF4	E3 ubiquitin-protein ligase ZNRF4	0	0	0	0	0	0	0	0	0	0	0	0	0
-0.0317385	0.290245	0.369667	ESR1	Estrogen receptor	0	0	0	0	0	0	1	0	0	0	0	0	0
0.0223135	0.290676	0.370055	RPGR	X-linked retinitis pigmentosa GTPase regulator	0	0	0	0	0	0	0	0	0	0	0	0	1
-0.041494	0.291137	0.37048	KLB	Beta-klotho	1	0	0	0	1	0	0	0	1	0	0	0	0
0.0172024	0.291859	0.371237	PRKAG3	5'-AMP-activated protein kinase subunit gamma-3	0	0	0	0	0	0	0	0	0	1	0	0	0
-0.0489583	0.292914	0.372417	HS1BP3	HCLS1-binding protein 3	0	0	0	0	0	0	0	0	0	0	0	0	1
-0.0483929	0.293198	0.372617	THAP12	52 kDa repressor of the inhibitor of the protein kinase	0	0	0	0	0	0	0	0	0	0	0	0	1
0.0500782	0.293387	0.372695	CCL17	C-C motif chemokine 17	0	0	1	0	0	0	0	0	0	0	0	0	0
0.0213227	0.296144	0.376033	SOST	Sclerostin	0	0	0	0	0	0	0	0	0	0	0	0	0
0.0485509	0.297501	0.377487	RAB39B	Ras-related protein Rab-39B	0	0	0	0	0	0	0	1	0	0	0	0	0
0.020045	0.297547	0.377487	SPTLC1	Serine palmitoyltransferase 1	0	0	0	0	0	0	0	0	0	0	0	0	1
-0.0637892	0.299879	0.380281	PPP2R5A	Serine/threonine-protein phosphatase 2A 56 kDa regulatory subunit alpha isoform	0	0	0	0	0	0	0	0	0	0	0	0	1
0.0197933	0.301399	0.382043	SPINK8	Serine protease inhibitor Kazal-type 8	0	0	0	0	0	0	0	0	0	0	0	0	0
-0.0490091	0.302044	0.382694	IRAG2	Inositol 1,4,5-triphosphate receptor associated 2	0	0	1	0	0	0	0	0	0	0	0	0	0
-0.0407443	0.302252	0.382792	RBM17	Splicing factor 45	0	0	0	0	0	0	0	0	0	0	0	0	1
0.0143985	0.303482	0.384183	FN1	Fibronectin	1	0	0	0	0	0	0	0	0	0	0	0	0
-0.0271059	0.304642	0.385484	KLK15	Kallikrein-15	0	1	0	0	0	0	0	0	0	0	0	0	0
0.033604	0.305102	0.385899	ATP2B4	Plasma membrane calcium-transporting ATPase 4	0	0	0	0	0	0	0	0	0	0	0	0	0
0.016582	0.30538	0.386084	RPA2	Replication protein A 32 kDa subunit	0	0	0	0	0	0	0	0	0	0	0	0	1
-0.0248937	0.308723	0.390141	GORASP2	Golgi reassembly-stacking protein 2	0	0	0	0	0	0	0	0	0	0	0	0	1
-0.03523	0.308925	0.390227	CRNN	Cornulin	0	0	0	1	0	0	0	0	0	0	0	0	0
0.0631971	0.309637	0.390958	CSDE1	Cold shock domain-containing protein E1	0	0	0	0	0	0	0	0	0	1	0	0	0
-0.0295457	0.310584	0.391985	DAPK2	Death-associated protein kinase 2	0	0	0	0	0	0	0	0	0	1	0	1	0
-0.0184022	0.312691	0.394474	UBAC1	Ubiquitin-associated domain-containing protein 1	0	0	0	0	0	0	0	0	0	1	0	0	0
-0.0348521	0.313336	0.395117	ABRAXAS2	BRISC complex subunit Abraxas 2	0	0	0	0	0	0	0	0	0	0	0	0	1
-0.0337217	0.314571	0.396503	PFDN6	Prefoldin subunit 6	0	0	0	0	0	0	0	0	0	0	0	0	1
-0.0171489	0.315653	0.397696	GAPDH	Glyceraldehyde-3-phosphate dehydrogenase	0	0	0	0	0	0	0	0	0	1	0	0	0
-0.0227265	0.316664	0.398797	PAGR1	PAXIP1-associated glutamate-rich protein 1	0	0	0	0	0	0	0	1	0	0	0	0	0
0.0297205	0.317402	0.399555	SYNGAP1	Ras/Rap GTPase-activating protein SynGAP	0	0	0	0	0	0	0	0	0	0	0	0	1
-0.0255177	0.318312	0.400508	IGDCC3	Immunoglobulin superfamily DCC subclass member 3	0	0	0	0	0	0	0	1	0	0	1	0	0
0.0738773	0.318433	0.400508	IL5	Interleukin-5	0	0	0	0	0	0	0	0	0	0	0	0	0
-0.0289055	0.319551	0.401688	PFDN2	Prefoldin subunit 2	0	0	0	0	0	0	0	0	0	0	0	0	1
-0.0413714	0.319646	0.401688	COL2A1	Collagen alpha-1(II) chain	0	0	0	0	0	0	0	0	0	0	0	0	0
0.0245251	0.319941	0.401885	CLTA	Clathrin light chain A	0	0	0	0	0	0	0	0	0	0	0	0	1
0.0134489	0.320981	0.403019	CA8	Carbonic anhydrase-related protein	0	0	0	0	0	0	0	1	0	0	1	0	0
0.0108262	0.323802	0.406386	C1S	Complement C1s subcomponent	1	0	0	0	0	0	0	0	0	0	0	0	0
-0.0314101	0.324178	0.406684	ARHGAP25	Rho GTPase-activating protein 25	0	0	1	0	0	0	0	0	0	0	0	0	0
-0.0493263	0.324965	0.407495	EPCAM	Epithelial cell adhesion molecule	0	1	0	0	0	0	0	0	0	0	0	0	0
0.0204272	0.326313	0.408972	GUK1	Guanylate kinase	0	0	0	0	0	0	0	1	0	0	0	0	0
-0.0461199	0.326422	0.408972	BGLAP	Osteocalcin	0	1	0	0	0	0	0	0	0	0	0	0	0
0.0212066	0.326839	0.409319	LTO1	Protein LTO1 homolog	0	0	0	0	0	0	0	0	0	0	0	0	1
0.0248046	0.328502	0.411225	REXO2	Oligoribonuclease, mitochondrial	0	0	0	0	0	0	0	0	0	0	0	0	1
0.0307276	0.329148	0.411857	PDIA4	Protein disulfide-isomerase A4	0	0	0	0	0	0	0	0	0	0	0	0	1
-0.0349855	0.329958	0.412682	MICALL2	MICAL-like protein 2	0	0	0	0	0	0	0	0	0	0	0	0	1
0.0199191	0.330089	0.412682	EVI2B	Protein EVI2B	0	0	1	0	0	0	0	0	0	0	0	0	0
0.0190833	0.331742	0.414571	IFIT3	Interferon-induced protein with tetratricopeptide repeats 3	0	0	0	0	0	0	0	0	0	0	0	0	1
0.0285814	0.33218	0.414941	AOC1	Amiloride-sensitive amine oxidase [copper-containing]	0	1	0	0	0	0	0	0	0	0	0	0	0
0.0294184	0.332416	0.415059	TAP1	Antigen peptide transporter 1	0	0	0	0	0	0	0	0	0	0	0	0	1
0.0168247	0.333291	0.415973	RASA1	Ras GTPase-activating protein 1	0	0	0	0	0	0	0	0	0	0	0	0	0
0.0141826	0.334438	0.417227	TUBB3	Tubulin beta-3 chain	0	0	0	0	0	0	0	1	0	0	0	0	0
0.0132124	0.335611	0.418511	SCGB3A1	Secretoglobin family 3A member 1	0	0	0	0	0	1	1	0	0	0	0	0	0
-0.0101529	0.337177	0.420285	B3GAT3	Galactosylgalactosylxylosylprotein 3-beta-glucuronosyltransferase 3	0	0	0	0	0	0	0	0	0	0	0	0	1
0.015768	0.337499	0.420507	ATP1B2	Sodium/potassium-transporting ATPase subunit beta-2	0	0	0	0	0	0	0	1	0	0	0	0	0
0.0197075	0.337803	0.420707	FOSB	Protein fosB	0	0	0	0	0	0	0	0	0	0	0	0	1
0.0523481	0.339464	0.422595	AK2	Adenylate kinase 2, mitochondrial	0	0	0	0	0	0	0	0	0	0	0	0	1
0.0154611	0.340414	0.423597	KIAA0319	Dyslexia-associated protein KIAA0319	0	0	0	0	0	0	0	1	0	0	0	0	0
0.023936	0.341188	0.42438	CASQ2	Calsequestrin-2	0	0	0	0	0	0	0	0	0	0	0	0	0
-0.0423046	0.341767	0.424919	ATG16L1	Autophagy-related protein 16-1	0	0	0	0	0	0	0	0	0	0	0	0	1
-0.0259473	0.342651	0.425837	PPM1F	Protein phosphatase 1F	0	0	0	0	0	0	0	0	0	0	0	0	1
-0.0376718	0.344047	0.42739	AKR1B1	Aldo-keto reductase family 1 member B1	0	0	0	0	0	0	0	0	0	0	0	0	0
0.0281589	0.344701	0.428021	HMCN2	Hemicentin-2	0	1	0	0	0	0	0	0	0	0	0	0	0
0.0299177	0.344882	0.428064	KLRC1	NKG2-A/NKG2-B type II integral membrane protein	0	0	1	0	0	0	0	0	0	0	0	0	0
0.370722	0.346187	0.429502	GLIPR1	Glioma pathogenesis-related protein 1	0	0	0	0	0	0	0	0	0	0	0	0	1
-0.0340888	0.347332	0.430739	GGA1	ADP-ribosylation factor-binding protein GGA1	0	0	0	0	0	0	0	0	0	0	0	0	0
0.0235782	0.34773	0.430962	RAB6B	Ras-related protein Rab-6B	0	0	0	0	0	0	0	1	0	0	0	0	0
-0.0274987	0.347807	0.430962	CFHR2	Complement factor H-related protein 2	1	0	0	0	0	0	0	0	0	0	0	0	0
0.0184565	0.34889	0.432121	IL2RB	Interleukin-2 receptor subunit beta	0	0	1	0	0	0	0	0	0	0	0	0	0
0.0324314	0.349293	0.432436	NPY	Pro-neuropeptide Y	0	0	0	0	0	0	0	1	0	0	0	0	0
-0.0266061	0.351041	0.434417	SNX15	Sorting nexin-15	0	0	0	0	0	0	0	0	0	0	0	0	1
0.0188642	0.352047	0.435377	CEBPB	CCAAT/enhancer-binding protein beta	0	0	0	0	0	0	0	0	0	0	0	0	1
-0.0332759	0.352115	0.435377	SNX9	Sorting nexin-9	0	0	0	0	0	0	0	0	0	0	0	0	1
0.0106851	0.35353	0.436943	DCC	Netrin receptor DCC	0	0	0	0	0	0	0	1	0	0	0	0	0
0.02036	0.354002	0.43734	APOBR	Apolipoprotein B receptor	0	1	1	0	0	1	0	0	0	0	0	0	0
-0.0476675	0.355386	0.438864	TET2	Methylcytosine dioxygenase TET2	0	0	0	0	0	0	0	0	0	0	0	0	0
0.0318817	0.357045	0.440728	AHSA1	Activator of 90 kDa heat shock protein ATPase homolog 1	0	0	0	0	0	0	0	0	0	0	0	0	1
0.0257073	0.357698	0.441347	IL7R	Interleukin-7 receptor subunit alpha	0	0	1	0	0	0	0	0	0	0	0	0	0
-0.0461605	0.359767	0.44364	PDAP1	28 kDa heat- and acid-stable phosphoprotein	0	0	0	0	0	0	0	0	0	0	0	0	1
-0.0582245	0.35986	0.44364	KIF22	Kinesin-like protein KIF22	0	0	1	0	0	0	0	0	0	0	0	0	0
0.0254018	0.362166	0.446245	RAD51	DNA repair protein RAD51 homolog 1	0	0	1	0	0	0	0	0	0	0	0	0	0
0.0203038	0.362278	0.446245	NFIC	Nuclear factor 1 C-type	0	0	0	0	0	0	0	0	0	1	0	0	0
0.0130754	0.364206	0.44843	SPARCL1	SPARC-like protein 1	0	0	0	0	0	0	0	0	0	0	0	0	1
0.0232879	0.364626	0.448759	KLHL41	Kelch-like protein 41	0	0	0	0	0	0	0	0	0	1	0	0	0
-0.0350657	0.365332	0.449438	TPMT	Thiopurine S-methyltransferase	1	0	0	0	0	0	0	0	0	0	0	1	0
0.0226578	0.365958	0.450019	AMOTL2	Angiomotin-like protein 2	0	0	0	0	0	0	0	0	0	0	0	0	1
0.0392111	0.366816	0.450884	SH3GL3	Endophilin-A3	0	0	0	0	0	0	0	1	0	0	0	0	0
0.0225243	0.368223	0.452307	SCN2A	Sodium channel protein type 2 subunit alpha	0	0	0	0	0	0	0	1	0	0	0	0	0
0.027817	0.368283	0.452307	PDCD5	Programmed cell death protein 5	0	0	0	0	0	0	0	0	0	0	0	0	1
0.026542	0.368669	0.452592	CST5	Cystatin-D	0	0	0	0	0	0	0	0	0	0	0	0	0
0.0503162	0.368832	0.452601	CRX	Cone-rod homeobox protein	0	0	0	0	0	0	0	0	0	0	0	0	0
-0.0170912	0.369488	0.453039	RNF31	E3 ubiquitin-protein ligase RNF31	0	0	0	0	0	0	0	0	0	0	0	0	1
0.0242589	0.369499	0.453039	COL4A4	Collagen alpha-4(IV) chain	0	0	0	0	0	0	0	0	0	0	0	0	1
-0.0340688	0.369701	0.453097	CASP10	Caspase-10	0	0	0	0	0	0	0	0	0	0	0	0	1
0.0276912	0.37134	0.454915	SOD3	Extracellular superoxide dismutase	0	0	0	0	0	0	0	0	0	0	0	0	0
0.0175246	0.37169	0.455153	XRCC4	DNA repair protein XRCC4	0	0	0	0	0	0	0	0	0	0	0	0	1
0.0153839	0.372627	0.455985	OGFR	Opioid growth factor receptor	0	0	0	0	0	0	0	0	0	0	0	0	1
0.017796	0.372682	0.455985	ACRBP	Acrosin-binding protein	0	0	0	0	0	0	0	0	0	0	0	0	0
0.0210882	0.373637	0.456963	RBM25	RNA-binding protein 25	0	0	0	0	0	0	0	0	0	0	0	0	1
0.0302967	0.374288	0.457567	NMT1	Glycylpeptide N-tetradecanoyltransferase 1	0	0	0	0	0	0	0	0	0	0	0	0	1
-0.0201601	0.374812	0.458016	MPRIP	Myosin phosphatase Rho-interacting protein	0	0	0	0	0	0	0	0	0	0	0	0	1
0.0331706	0.378472	0.462249	SAP18	Histone deacetylase complex subunit SAP18	0	0	0	0	0	0	0	0	0	0	0	0	1
0.0204783	0.378592	0.462249	GBP6	Guanylate-binding protein 6	0	0	0	1	0	0	0	0	0	0	0	0	0
-0.0124147	0.379117	0.462697	LRTM2	Leucine-rich repeat and transmembrane domain-containing protein 2	0	0	0	0	0	0	0	1	0	0	0	0	0
-0.0225671	0.379525	0.463002	SH3BP1	SH3 domain-binding protein 1	0	0	0	1	0	0	0	0	0	0	0	0	0
-0.0231386	0.381009	0.464617	NAA10	N-alpha-acetyltransferase 10	0	0	0	0	0	0	0	0	0	0	0	0	1
0.0534648	0.381244	0.464711	DOCK9	Dedicator of cytokinesis protein 9	0	0	0	0	0	0	0	0	0	0	0	0	1
0.0272152	0.381723	0.464937	TFAP2A	Transcription factor AP-2-alpha	0	0	0	0	0	0	0	0	0	0	0	0	0
-0.04324	0.381747	0.464937	PPIB	Peptidyl-prolyl cis-trans isomerase B	0	0	0	0	0	0	0	0	0	0	0	0	1
0.0389958	0.382078	0.465145	SCAMP3	Secretory carrier-associated membrane protein 3	0	0	0	0	0	0	0	0	0	0	0	0	1
0.0261241	0.382244	0.465154	MN1	Transcriptional activator MN1	0	0	0	0	0	0	0	0	0	1	0	0	0
-0.0397054	0.382498	0.465269	GSAP	Gamma-secretase-activating protein	0	0	0	0	0	0	0	0	0	0	0	0	1
0.0284691	0.383426	0.466204	LMOD2	Leiomodin-2	0	0	0	0	0	0	0	0	0	1	0	0	0
-0.0224494	0.384118	0.466851	PSMD1	26S proteasome non-ATPase regulatory subunit 1	0	0	0	0	0	0	0	0	0	0	0	0	1
-0.0281978	0.384676	0.46731	REEP4	Receptor expression-enhancing protein 4	0	0	0	1	0	0	0	0	0	0	0	0	0
-0.0147765	0.384815	0.46731	FRMD7	FERM domain-containing protein 7	0	0	0	0	0	0	0	0	0	0	0	0	0
0.0253347	0.386031	0.46851	IL31	Interleukin-31	0	0	0	0	0	0	0	0	0	0	0	0	0
0.0239206	0.386124	0.46851	CDKL5	Cyclin-dependent kinase-like 5	0	0	0	0	0	0	0	1	0	0	0	0	0
-0.0237604	0.386546	0.468828	MAPT	Microtubule-associated protein tau	0	0	0	0	0	0	0	1	0	1	0	0	0
-0.0152018	0.386707	0.468828	NPHS1	Nephrin	0	0	0	0	1	0	0	0	0	0	0	0	0
0.0237454	0.387243	0.469283	ICAM4	Intercellular adhesion molecule 4	0	0	0	0	0	1	0	0	0	0	0	0	0
-0.0407876	0.388287	0.470354	KDM3A	Lysine-specific demethylase 3A	0	0	0	0	0	0	0	0	0	0	0	0	1
0.0175379	0.390047	0.472113	REG3G	Regenerating islet-derived protein 3-gamma	0	0	0	0	1	0	0	0	0	0	0	0	0
-0.0274966	0.390062	0.472113	CA3	Carbonic anhydrase 3	0	0	0	0	0	0	0	0	0	1	0	0	0
-0.0374177	0.392999	0.475317	CACNB3	Voltage-dependent L-type calcium channel subunit beta-3	0	0	0	0	0	0	0	1	0	0	0	0	0
0.016272	0.393035	0.475317	WDR46	WD repeat-containing protein 46	0	0	0	0	0	0	0	0	0	0	0	0	1
0.01757	0.393681	0.475859	IL31RA	Interleukin-31 receptor subunit alpha	0	0	1	0	0	0	0	0	0	0	0	0	0
0.129443	0.393809	0.475859	PNLIPRP2	Pancreatic lipase-related protein 2	0	0	0	0	1	0	0	0	0	0	0	0	0
0.0228411	0.394194	0.476128	SSNA1	Sjoegren syndrome nuclear autoantigen 1	0	0	0	0	0	0	0	0	0	0	0	0	1
-0.0297671	0.394871	0.476749	UROS	Uroporphyrinogen-III synthase	0	0	0	0	0	0	0	0	0	0	0	0	1
0.0333887	0.398737	0.481217	CEP20	Centrosomal protein 20	0	0	0	0	0	0	0	0	0	0	0	0	1
-0.0169732	0.399272	0.481664	DNAJC21	DnaJ homolog subfamily C member 21	0	0	0	0	0	0	0	0	0	0	0	0	1
0.0147732	0.400471	0.482911	BSND	Barttin	0	0	0	0	0	0	0	0	0	0	0	0	0
0.0303046	0.401092	0.483461	ATF2	Cyclic AMP-dependent transcription factor ATF-2	0	0	0	0	0	0	0	0	0	0	0	0	1
-0.0236822	0.402043	0.484408	HCG22	Protein PBMUCL2	0	0	0	0	0	0	0	0	0	0	0	0	0
-0.0177327	0.402425	0.484667	MDH1	Malate dehydrogenase, cytoplasmic	0	0	0	0	0	0	0	0	0	0	0	0	0
0.0215507	0.403985	0.486346	MED21	Mediator of RNA polymerase II transcription subunit 21	0	0	0	0	0	0	0	0	0	0	0	0	1
0.0271572	0.405722	0.488236	GAGE2A	G antigen 2A	0	0	0	0	0	0	0	0	0	0	0	0	0
0.0063783	0.406651	0.489152	SERPINA3	Alpha-1-antichymotrypsin	1	0	0	0	1	0	0	0	0	0	0	0	0
-0.0197573	0.407258	0.489682	FGF12	Fibroblast growth factor 12	0	0	0	0	0	0	0	0	0	0	0	0	0
0.055988	0.407747	0.490068	NPM1	Nucleophosmin	0	0	0	0	0	0	0	0	0	0	0	0	1
0.0309058	0.408773	0.491098	MEP1A	Meprin A subunit alpha	0	1	0	0	0	0	0	0	0	0	0	0	0
0.0371477	0.409329	0.491557	AHSP	Alpha-hemoglobin-stabilizing protein	0	0	0	0	0	0	0	0	0	0	0	0	0
0.02343	0.409491	0.491557	GET3	ATPase GET3	0	0	0	0	0	0	0	0	0	0	0	0	1
0.0235759	0.409724	0.491635	CREB3	Cyclic AMP-responsive element-binding protein 3	0	0	0	0	0	0	0	0	0	0	0	0	1
-0.0295831	0.41077	0.492688	RNF41	E3 ubiquitin-protein ligase NRDP1	0	0	0	0	0	0	0	0	0	0	0	0	1
0.017165	0.411437	0.493286	CDC25A	M-phase inducer phosphatase 1	0	0	1	0	0	0	0	0	0	0	0	0	0
0.0303002	0.414094	0.496268	ATOX1	Copper transport protein ATOX1	0	0	0	0	0	0	0	0	0	0	0	0	1
0.0293854	0.41442	0.496455	OXCT1	Succinyl-CoA:3-ketoacid coenzyme A transferase 1, mitochondrial	0	0	0	0	0	0	0	0	0	0	0	0	0
0.024997	0.414899	0.496825	PLSCR3	Phospholipid scramblase 3	0	0	0	0	0	0	0	0	0	0	0	0	1
0.0209604	0.415376	0.497192	RELB	Transcription factor RelB	0	0	0	0	0	0	0	0	0	0	0	0	1
-0.029653	0.416339	0.498058	CLPS	Colipase	0	0	0	0	1	0	0	0	0	0	0	0	0
0.0109304	0.41644	0.498058	PEPD	Xaa-Pro dipeptidase	0	1	0	0	0	0	0	0	0	0	0	0	0
0.0130413	0.416788	0.49827	CHL1	Neural cell adhesion molecule L1-like protein	0	0	0	0	0	0	0	1	0	0	0	0	0
-0.0361145	0.41718	0.498535	MPI	Mannose-6-phosphate isomerase	0	0	0	0	0	0	0	0	0	0	0	0	1
0.0308559	0.417451	0.498655	PARD3	Partitioning defective 3 homolog	0	0	0	0	0	0	0	0	0	0	0	0	1
0.0429072	0.420667	0.502292	MNDA	Myeloid cell nuclear differentiation antigen	0	0	1	0	0	0	0	0	0	0	0	0	0
0.0208684	0.422167	0.503877	IVD	Isovaleryl-CoA dehydrogenase, mitochondrial	0	0	0	0	0	0	0	0	0	0	0	0	1
0.0179482	0.422562	0.504058	C1QL2	Complement C1q-like protein 2	0	0	0	0	0	0	0	1	0	0	0	0	0
-0.0444226	0.422664	0.504058	MAX	Protein max	0	0	0	0	0	0	0	0	0	0	0	0	1
0.0400884	0.423085	0.504354	DECR1	2,4-dienoyl-CoA reductase, mitochondrial	1	0	0	0	0	0	0	0	0	0	0	0	0
0.0190145	0.425641	0.507195	MYH4	Myosin-4	0	0	0	0	0	0	0	0	0	1	0	0	0
-0.0228197	0.426067	0.507495	IL17RB	Interleukin-17 receptor B	1	0	0	0	0	0	1	1	0	0	0	0	0
-0.027712	0.427391	0.508865	FEN1	Flap endonuclease 1	0	0	1	0	0	0	0	0	0	0	0	0	0
-0.0139171	0.428029	0.509417	ERI1	3'-5' exoribonuclease 1	0	0	0	0	0	0	0	0	0	0	0	0	1
-0.0124616	0.428808	0.510137	PSMC3	26S proteasome regulatory subunit 6A	0	0	0	0	0	0	0	0	0	0	0	0	1
-0.0327524	0.435495	0.517881	EREG	Proepiregulin	0	0	0	0	0	0	0	0	0	0	0	0	0
-0.0494241	0.436558	0.518934	TIA1	Nucleolysin TIA-1 isoform p40	0	0	0	0	0	0	0	0	0	0	0	0	1
-0.0133443	0.437767	0.52016	GNPDA1	Glucosamine-6-phosphate isomerase 1	0	0	0	0	0	0	0	0	0	0	0	0	1
0.0237879	0.438212	0.520477	PGM2	Phosphoglucomutase-2	0	0	0	0	0	0	0	0	0	0	0	0	1
0.0247258	0.438473	0.520576	GJA8	Gap junction alpha-8 protein	0	0	0	0	0	0	0	0	0	0	0	0	0
0.0692764	0.439862	0.522012	IL18RAP	Interleukin-18 receptor accessory protein	0	0	1	0	0	0	0	0	0	0	0	0	0
0.0256923	0.4414	0.523625	TPRKB	EKC/KEOPS complex subunit TPRKB	0	0	0	0	0	0	0	0	0	0	0	0	1
0.0189776	0.442278	0.524454	GLT8D2	Glycosyltransferase 8 domain-containing protein 2	0	0	0	0	0	0	0	0	0	0	0	0	0
-0.0205965	0.442776	0.524832	GRK5	G protein-coupled receptor kinase 5	0	0	0	0	0	0	0	0	0	0	0	0	1
-0.016872	0.444486	0.526645	CEP152	Centrosomal protein of 152 kDa	0	0	0	0	0	0	0	0	0	0	0	0	0
0.0263262	0.445958	0.528175	PKLR	Pyruvate kinase PKLR	1	0	0	0	0	0	0	0	0	0	0	0	0
0.0183154	0.446254	0.528311	PRR5	Proline-rich protein 5	0	0	0	0	0	0	0	0	0	0	0	0	1
-0.0135856	0.44795	0.530105	CD3D	T-cell surface glycoprotein CD3 delta chain	0	0	1	0	0	0	0	0	0	0	0	0	0
-0.0305498	0.44907	0.531214	STAT2	Signal transducer and activator of transcription 2	0	0	0	0	0	0	0	0	0	0	0	0	1
-0.031578	0.449337	0.531316	PTPN1	Tyrosine-protein phosphatase non-receptor type 1	0	0	0	0	0	0	0	0	0	0	0	0	1
-0.0126833	0.450847	0.532759	PLA2G7	Platelet-activating factor acetylhydrolase	0	0	1	0	0	0	0	0	0	0	0	0	0
-0.0147442	0.450923	0.532759	ARNT	Aryl hydrocarbon receptor nuclear translocator	0	0	0	0	0	0	0	0	0	0	0	0	1
0.0288482	0.457272	0.539854	SMPDL3B	Acid sphingomyelinase-like phosphodiesterase 3b	0	1	0	0	1	0	0	0	0	0	0	0	0
-0.0285494	0.457297	0.539854	NEK7	Serine/threonine-protein kinase Nek7	0	0	0	0	0	0	0	0	0	0	0	0	0
0.0116665	0.458153	0.540646	BRD1	Bromodomain-containing protein 1	0	0	0	0	0	0	0	0	0	0	0	0	1
-0.0221307	0.459719	0.542276	DNAJB8	DnaJ homolog subfamily B member 8	0	0	0	0	0	0	0	0	0	0	0	0	0
0.0344957	0.462838	0.545735	MCEMP1	Mast cell-expressed membrane protein 1	0	0	1	0	0	1	0	0	0	0	0	0	0
0.020244	0.463438	0.546222	NCLN	Nicalin	0	0	0	0	0	0	0	0	0	0	0	0	1
0.0209283	0.463733	0.546349	NBN	Nibrin	0	0	0	0	0	0	0	0	0	0	0	0	1
-0.038811	0.465015	0.547638	TCL1A	T-cell leukemia/lymphoma protein 1A	0	0	1	0	0	0	0	0	0	0	0	0	0
-0.0188794	0.466638	0.549124	TEX101	Testis-expressed protein 101	0	0	0	0	0	0	0	0	0	0	0	0	0
0.0056381	0.466652	0.549124	C5	Complement C5	1	0	0	0	0	0	0	0	0	0	0	0	0
-0.0145278	0.467632	0.549938	REPS1	RalBP1-associated Eps domain-containing protein 1	0	0	0	0	0	0	0	0	0	0	0	0	1
0.0103483	0.46772	0.549938	VASN	Vasorin	0	0	0	0	0	0	0	0	0	0	0	0	1
0.0117627	0.46921	0.551446	CSH1	Chorionic somatomammotropin hormone 1	0	0	0	0	0	0	0	0	0	0	0	0	0
-0.0316483	0.46938	0.551446	SLMAP	Sarcolemmal membrane-associated protein	0	0	0	0	0	0	0	0	0	0	0	0	1
-0.0279315	0.469739	0.551646	BACH1	Transcription regulator protein BACH1	0	0	0	0	0	0	0	0	0	0	0	0	0
0.013656	0.470659	0.552486	SCN3A	Sodium channel protein type 3 subunit alpha	0	0	1	0	0	0	0	1	0	0	0	0	0
0.0232359	0.470833	0.552486	ARMCX2	Armadillo repeat-containing X-linked protein 2	0	0	0	0	0	0	0	0	0	0	0	0	0
0.0345006	0.471188	0.552682	STOML2	Stomatin-like protein 2, mitochondrial	0	0	0	0	0	0	0	0	0	0	0	0	1
0.015577	0.472709	0.554243	CGB3_CGB5_CGB8	Choriogonadotropin subunit beta 3	0	0	0	0	0	0	0	0	0	0	0	0	0
-0.0224149	0.474267	0.555651	PDIA5	Protein disulfide-isomerase A5	1	0	0	0	0	0	0	0	0	0	0	0	0
0.0156426	0.47429	0.555651	EIF2S2	Eukaryotic translation initiation factor 2 subunit 2	0	0	0	0	0	0	0	0	0	0	0	0	1
-0.0358629	0.475044	0.556311	SMTN	Smoothelin	0	1	0	0	0	0	0	0	0	0	0	0	0
0.00895206	0.4787	0.560369	CD1C	T-cell surface glycoprotein CD1c	0	0	1	0	0	0	0	0	0	0	0	0	0
0.0179767	0.480591	0.562357	IL13	Interleukin-13	0	0	0	0	0	0	0	0	0	0	0	0	0
0.0176224	0.481015	0.562628	AMN	Protein amnionless	1	1	0	0	0	0	0	0	0	0	0	0	0
0.0338534	0.481556	0.562851	MTDH	Protein LYRIC	0	0	0	0	0	0	0	0	0	0	0	0	1
-0.025923	0.481591	0.562851	CES3	Carboxylesterase 3	1	1	0	0	0	0	0	0	0	1	0	0	0
-0.0241149	0.482157	0.563287	PSIP1	PC4 and SFRS1-interacting protein	0	0	0	0	0	0	0	0	0	0	0	0	1
-0.0251873	0.483301	0.564398	UBXN1	UBX domain-containing protein 1	0	0	0	0	0	0	0	0	0	0	0	0	1
0.0128785	0.483779	0.564731	DOC2B	Double C2-like domain-containing protein beta	0	0	0	0	0	0	0	1	0	0	0	0	0
0.00765819	0.48415	0.564938	AKAP12	A-kinase anchor protein 12	0	0	0	0	0	0	0	0	0	0	0	0	1
0.021351	0.484381	0.564982	NAGA	Alpha-N-acetylgalactosaminidase	0	0	0	0	0	0	0	0	0	0	0	0	1
-0.0129127	0.485904	0.566532	GPR158	Probable G-protein coupled receptor 158	0	0	0	0	0	0	0	1	0	0	0	0	0
0.0211681	0.48764	0.568329	VTI1A	Vesicle transport through interaction with t-SNAREs homolog 1A	0	0	0	0	0	0	0	0	0	0	0	0	1
0.0228645	0.488803	0.569458	OTUD7B	OTU domain-containing protein 7B	0	0	0	0	0	0	0	0	0	0	0	0	1
-0.0390897	0.490258	0.570925	DBH	Dopamine beta-hydroxylase	0	0	0	0	0	0	0	0	0	0	0	0	0
-0.0203142	0.492938	0.573819	IL1A	Interleukin-1 alpha	0	0	0	1	0	0	0	0	0	0	0	0	0
-0.0309586	0.494249	0.575115	DUSP3	Dual specificity protein phosphatase 3	0	0	0	0	0	0	0	0	0	1	0	0	0
0.0125885	0.495117	0.575897	NRN1	Neuritin	0	0	0	0	0	0	0	1	0	0	0	0	0
-0.0322566	0.496795	0.577618	IL4	Interleukin-4	0	0	0	0	0	0	0	0	0	0	0	0	0
-0.0269919	0.49718	0.577835	MPHOSPH8	M-phase phosphoprotein 8	0	0	0	0	0	0	0	0	0	0	0	0	1
-0.019863	0.500006	0.58089	AARSD1	Alanyl-tRNA editing protein Aarsd1	0	0	0	0	0	0	0	0	0	0	0	0	1
-0.0155243	0.501022	0.581838	PLCB1	1-phosphatidylinositol 4,5-bisphosphate phosphodiesterase beta-1	0	0	0	0	0	0	0	1	0	0	0	0	0
-0.0225432	0.502463	0.583281	IL7	Interleukin-7	0	0	0	0	0	0	0	0	0	0	0	0	1
-0.0186459	0.503947	0.58477	AIF1	Allograft inflammatory factor 1	0	0	1	0	0	0	0	0	0	0	0	0	0
0.013035	0.504943	0.585693	GLP1R	Glucagon-like peptide 1 receptor	0	0	0	0	1	0	0	0	0	0	0	0	0
-0.0298841	0.506004	0.586691	LSM8	U6 snRNA-associated Sm-like protein LSm8	0	0	0	0	0	0	0	0	0	0	0	0	1
0.0213455	0.507117	0.58756	PPIF	Peptidyl-prolyl cis-trans isomerase F, mitochondrial	0	0	0	0	0	0	0	0	0	0	0	0	1
0.0176731	0.507268	0.58756	KRT5	Keratin, type II cytoskeletal 5	0	0	0	1	0	0	0	0	0	0	0	0	0
0.0221491	0.507356	0.58756	FSHB	Follitropin subunit beta	0	0	0	0	0	0	0	0	0	0	0	0	0
0.0189995	0.507898	0.587955	IL9	Interleukin-9	0	0	0	0	0	0	0	0	0	0	0	0	0
0.0233248	0.509161	0.589184	SLC44A4	Choline transporter-like protein 4	0	1	0	0	0	0	0	0	0	0	0	0	0
0.021885	0.510822	0.590872	CDC123	Cell division cycle protein 123 homolog	0	0	0	0	0	0	0	0	0	0	0	0	1
-0.026545	0.511086	0.590943	PPP1R14A	Protein phosphatase 1 regulatory subunit 14A	0	1	0	0	0	0	0	1	0	0	0	0	0
0.0118583	0.512712	0.592589	NRXN3	Neurexin-3	0	0	0	0	0	0	0	1	0	0	0	0	0
-0.0201726	0.513126	0.592833	ANKRD54	Ankyrin repeat domain-containing protein 54	0	0	0	0	0	0	0	0	0	0	0	0	1
0.0242532	0.513482	0.59301	PPP1R12B	Protein phosphatase 1 regulatory subunit 12B	0	0	0	0	0	0	0	0	0	0	0	0	0
0.0162232	0.516039	0.595728	PPCDC	Phosphopantothenoylcysteine decarboxylase	0	0	0	0	0	0	0	0	0	0	0	0	1
0.0292698	0.518807	0.598686	GNAS	Neuroendocrine secretory protein 55	0	0	0	0	0	0	0	0	0	0	0	0	1
0.0117269	0.519497	0.599246	TNPO1	Transportin-1	0	0	0	0	0	0	0	0	0	0	0	0	1
-0.0212557	0.521721	0.601574	NUDC	Nuclear migration protein nudC	0	0	0	0	0	0	0	0	0	0	0	0	1
0.0245767	0.523557	0.603453	NID2	Nidogen-2	0	0	0	0	0	0	0	0	0	0	0	0	0
0.0133058	0.524508	0.604311	ARID3A	AT-rich interactive domain-containing protein 3A	0	0	0	0	0	0	0	0	0	0	0	0	0
-0.0154984	0.525283	0.604965	FGF16	Fibroblast growth factor 16	0	0	0	0	0	0	0	0	0	0	0	0	0
0.0199774	0.525921	0.605333	CNPY2	Protein canopy homolog 2	0	0	0	0	0	0	0	0	0	0	0	0	1
-0.023922	0.526017	0.605333	DUOX2	Dual oxidase 2	0	0	0	0	0	0	0	0	0	0	0	1	0
0.0156228	0.527028	0.606024	COPE	Coatomer subunit epsilon	0	0	0	0	0	0	0	0	0	0	0	0	1
0.033665	0.527032	0.606024	CCL5	C-C motif chemokine 5	0	0	1	0	0	0	0	0	0	0	0	0	0
0.0177397	0.528522	0.607499	ENDOU	Poly(U)-specific endoribonuclease	0	0	0	1	0	0	0	0	0	0	0	0	0
-0.0278743	0.531782	0.610905	PDGFB	Platelet-derived growth factor subunit B	0	0	0	0	0	0	0	0	0	0	0	0	1
0.0184065	0.531903	0.610905	GRIN2B	Glutamate receptor ionotropic, NMDA 2B	0	0	0	0	0	0	0	1	0	0	0	0	0
0.0184637	0.533104	0.611829	PXDNL	Peroxidasin-like protein	0	0	0	0	0	0	0	0	0	0	0	0	0
0.00630219	0.533127	0.611829	F9	Coagulation factor IX	1	0	0	0	0	0	0	0	0	0	0	0	0
-0.0128651	0.536726	0.615718	MORF4L1	Mortality factor 4-like protein 1	0	0	0	0	0	0	0	0	0	0	0	0	1
-0.0196741	0.537733	0.61661	RILP	Rab-interacting lysosomal protein	0	0	0	0	0	0	0	0	0	1	0	0	0
0.0283603	0.537925	0.61661	LHB	Lutropin subunit beta	0	0	0	0	0	0	0	0	0	0	0	0	0
0.0271183	0.540737	0.619475	COMT	Catechol O-methyltransferase	0	0	0	0	0	0	0	0	0	0	0	0	1
0.0141552	0.54109	0.619475	PRC1	Protein regulator of cytokinesis 1	0	0	0	0	0	0	0	0	0	0	0	0	0
0.0371932	0.541156	0.619475	VIM	Vimentin	0	0	0	0	0	0	0	0	0	0	0	0	1
0.0169585	0.541324	0.619475	TOR1AIP1	Torsin-1A-interacting protein 1	0	0	0	0	0	0	0	0	0	0	0	0	1
-0.017698	0.541484	0.619475	KCNC4	Potassium voltage-gated channel subfamily C member 4	0	0	0	0	0	0	0	1	0	0	0	0	0
0.0108152	0.543379	0.621399	NEDD9	Enhancer of filamentation 1	0	0	0	0	0	0	0	0	0	0	0	0	1
0.0125672	0.545774	0.623895	TPPP3	Tubulin polymerization-promoting protein family member 3	0	0	0	0	0	0	0	0	0	0	0	0	0
0.0132338	0.551152	0.629795	SHH	Sonic hedgehog protein	1	0	0	0	0	0	0	0	0	0	0	0	0
0.00598984	0.552306	0.630755	ERBB3	Receptor tyrosine-protein kinase erbB-3	0	0	0	0	0	0	0	0	0	0	0	0	1
0.0434352	0.552423	0.630755	KLK12	Kallikrein-12	0	0	0	1	0	0	1	0	0	0	0	0	0
-0.017791	0.552652	0.63077	TCP11	T-complex protein 11 homolog	0	0	0	0	0	0	0	0	0	0	0	0	0
0.018336	0.55389	0.631936	RASSF2	Ras association domain-containing protein 2	0	0	1	0	0	0	0	1	0	0	0	0	0
-0.00900395	0.554616	0.632517	POLR2A	DNA-directed RNA polymerase II subunit RPB1	0	0	1	0	0	0	0	0	0	0	0	0	0
0.013385	0.555277	0.633024	HMGCS1	Hydroxymethylglutaryl-CoA synthase, cytoplasmic	1	0	0	0	0	0	0	0	0	0	0	0	0
0.0448538	0.556997	0.634738	TDGF1	Teratocarcinoma-derived growth factor 1	0	0	1	0	0	0	0	0	0	0	0	0	0
-0.0200852	0.55806	0.635702	LACTB2	Endoribonuclease LACTB2	1	0	0	0	0	0	0	0	0	0	0	0	0
-0.0126106	0.559765	0.637395	INPP5J	Phosphatidylinositol 4,5-bisphosphate 5-phosphatase A	0	0	0	0	0	0	0	0	0	0	1	1	0
0.0183263	0.560507	0.637669	PSRC1	Proline/serine-rich coiled-coil protein 1	0	0	0	0	0	0	0	1	0	0	0	0	0
0.0142466	0.560645	0.637669	LRFN2	Leucine-rich repeat and fibronectin type-III domain-containing protein 2	0	0	0	0	0	0	0	1	0	0	0	0	0
-0.0124501	0.56066	0.637669	DUSP13	Dual specificity protein phosphatase 13 isoform A	0	0	0	0	0	0	0	0	0	1	0	0	0
-0.0122994	0.56236	0.639353	TPBGL	Trophoblast glycoprotein-like	0	0	0	0	0	0	0	1	0	0	0	0	0
-0.0211169	0.562606	0.639385	CEP43	Centrosomal protein 43	0	0	0	0	0	0	0	0	0	0	0	0	0
-0.0287816	0.563966	0.6403	CRYGD	Gamma-crystallin D	0	0	0	0	0	0	0	1	0	0	0	0	0
-0.0176271	0.56399	0.6403	UBE2Z	Ubiquitin-conjugating enzyme E2 Z	0	0	0	0	0	0	0	0	0	0	0	0	1
0.0128411	0.564069	0.6403	ISM2	Isthmin-2	0	0	0	0	0	0	0	0	0	0	0	0	0
0.0110129	0.564993	0.641053	ACSL1	Long-chain-fatty-acid--CoA ligase 1	1	0	0	0	0	0	0	0	1	1	0	0	0
0.0139454	0.565171	0.641053	BEX3	Protein BEX3	0	0	0	0	0	0	0	0	0	0	0	0	0
0.0147646	0.565496	0.641173	TRPV3	Transient receptor potential cation channel subfamily V member 3	0	1	0	0	0	0	0	0	0	1	0	0	0
-0.0176994	0.566939	0.64256	DDX58	Antiviral innate immune response receptor RIG-I	0	0	0	0	0	0	0	0	0	0	0	0	0
-0.0237612	0.568858	0.644485	TOP2B	DNA topoisomerase 2-beta	0	0	0	0	0	0	0	0	0	0	0	0	1
0.0144831	0.570023	0.645555	OMP	Olfactory marker protein	1	1	0	0	0	0	0	0	0	0	0	0	0
-0.049401	0.571851	0.647374	GH2	Growth hormone variant	0	0	0	0	0	0	0	0	0	0	0	0	0
-0.0108136	0.57268	0.648062	CEP350	Centrosome-associated protein 350	0	0	0	0	0	0	0	0	0	0	0	0	1
-0.00866471	0.573337	0.648554	KRT14	Keratin, type I cytoskeletal 14	0	0	0	0	0	0	0	0	0	0	0	0	0
-0.0087775	0.5745	0.649619	IMPG1	Interphotoreceptor matrix proteoglycan 1	0	0	0	0	0	0	0	0	0	0	0	0	0
0.0181126	0.574724	0.64962	PROK1	Prokineticin-1	0	0	0	0	0	0	0	0	0	0	0	0	0
0.0148949	0.575576	0.650332	NUDT15	Nucleotide triphosphate diphosphatase NUDT15	0	0	0	0	0	0	0	0	0	0	0	0	1
-0.0114473	0.576021	0.650583	BTN1A1	Butyrophilin subfamily 1 member A1	0	0	0	0	0	0	0	0	0	0	0	0	0
-0.0165746	0.576641	0.651032	CCN2	CCN family member 2	0	0	0	0	0	0	0	0	0	0	0	0	1
0.0327478	0.577609	0.651874	ACOT13	Acyl-coenzyme A thioesterase 13	1	0	0	0	0	0	0	0	0	0	0	0	0
-0.0195325	0.578352	0.652459	HSP90B1	Endoplasmin	0	0	0	0	0	0	0	0	0	0	0	0	1
0.053163	0.580079	0.654155	PM20D1	N-fatty-acyl-amino acid synthase/hydrolase PM20D1	0	0	0	0	1	0	0	0	0	0	0	0	0
0.0138294	0.582577	0.656719	IL24	Interleukin-24	0	1	1	0	0	0	0	0	0	0	0	0	0
0.0227664	0.583116	0.657073	TCL1B	T-cell leukemia/lymphoma protein 1B	0	0	1	0	0	0	0	0	0	0	0	0	0
-0.00725697	0.583841	0.657637	MRPL52	39S ribosomal protein L52, mitochondrial	0	0	0	0	0	0	0	0	0	0	0	0	1
-0.0140675	0.585528	0.659283	SOD1	Superoxide dismutase [Cu-Zn]	1	0	0	0	0	0	0	0	0	0	0	0	0
0.0173484	0.586087	0.659658	STX4	Syntaxin-4	0	0	0	0	0	0	0	0	0	0	0	0	1
0.0175857	0.586912	0.660227	CXCL14	C-X-C motif chemokine 14	0	0	0	0	0	0	0	0	0	0	0	0	0
-0.0211949	0.587045	0.660227	PKN3	Serine/threonine-protein kinase N3	0	0	0	0	0	0	0	0	0	0	0	0	1
0.0102524	0.58907	0.66225	CDK1	Cyclin-dependent kinase 1	0	0	1	0	0	0	0	0	0	0	0	0	0
0.0102433	0.590605	0.663721	MYO6	Unconventional myosin-VI	0	0	0	0	0	0	0	0	0	0	0	0	1
0.0121617	0.593521	0.666533	PRKCQ	Protein kinase C theta type	0	0	1	0	0	0	0	0	0	1	0	0	0
-0.00677717	0.593563	0.666533	PI16	Peptidase inhibitor 16	0	0	0	0	0	0	1	0	0	0	0	0	0
-0.0197579	0.600764	0.67436	PCOLCE	Procollagen C-endopeptidase enhancer 1	0	0	0	0	0	0	0	0	0	0	0	0	1
0.00907858	0.604533	0.67809	TP73	Tumor protein p73	0	0	0	0	0	0	0	1	0	0	0	0	0
-0.0130705	0.604551	0.67809	TOP1MT	DNA topoisomerase I, mitochondrial	0	0	0	0	0	0	0	0	0	0	0	0	1
0.00532056	0.60633	0.679825	C1RL	Complement C1r subcomponent-like protein	1	0	0	0	0	0	0	0	0	0	0	0	0
0.00840635	0.60757	0.680788	IL2	Interleukin-2	0	0	0	0	0	0	0	0	0	0	0	0	0
0.0241776	0.607846	0.680788	MUC2	Mucin-2	0	1	0	0	0	0	0	0	0	0	0	0	0
0.00816795	0.607888	0.680788	EP300	Histone acetyltransferase p300	0	0	0	0	0	0	0	0	0	0	0	0	1
-0.0183815	0.609124	0.681485	CCL13	C-C motif chemokine 13	0	1	0	0	0	0	0	0	0	0	0	0	0
-0.0172228	0.609167	0.681485	MFAP3L	Microfibrillar-associated protein 3-like	0	0	0	0	0	0	0	0	0	0	0	0	0
0.016893	0.60921	0.681485	RGL2	Ral guanine nucleotide dissociation stimulator-like 2	0	0	0	0	0	0	0	0	0	0	0	0	1
0.00864165	0.612193	0.684487	ZP4	Zona pellucida sperm-binding protein 4	0	0	0	0	0	0	0	0	0	0	0	0	0
-0.0157913	0.612362	0.684487	NAAA	N-acylethanolamine-hydrolyzing acid amidase	0	0	0	0	0	0	0	0	0	0	0	0	1
0.0290594	0.613809	0.685842	ATXN2	Ataxin-2	0	0	0	0	0	0	0	0	0	0	0	0	1
0.0237928	0.614849	0.686742	CCL26	C-C motif chemokine 26	0	0	0	0	0	0	0	0	0	0	0	0	0
-0.0112997	0.618256	0.690283	MYH7B	Myosin-7B	0	0	0	0	0	0	0	0	0	1	0	0	0
-0.0175029	0.619107	0.69097	DFFA	DNA fragmentation factor subunit alpha	0	0	0	0	0	0	0	0	0	0	0	0	1
0.0114242	0.620781	0.692574	SNX18	Sorting nexin-18	0	0	0	0	0	0	0	0	0	0	0	0	0
0.0160221	0.621403	0.693003	S100A16	Protein S100-A16	0	0	0	1	0	0	0	0	0	0	0	0	0
-0.0156232	0.622029	0.693437	LGALS8	Galectin-8	0	0	0	0	0	0	0	0	0	0	0	0	1
0.0174098	0.627626	0.699409	PRKRA	Interferon-inducible double-stranded RNA-dependent protein kinase activator A	0	0	0	0	0	0	0	0	0	0	0	0	1
-0.00999208	0.628238	0.699824	IL1RL2	Interleukin-1 receptor-like 2	0	0	0	0	0	0	0	0	0	0	0	0	0
-0.0198471	0.632501	0.704305	DCUN1D2	DCN1-like protein 2	0	0	0	0	0	0	0	0	0	1	0	0	0
-0.00903403	0.635892	0.707812	TARS1	Threonine--tRNA ligase 1, cytoplasmic	0	0	0	0	0	0	0	0	0	0	0	0	1
-0.00717405	0.636171	0.707852	MRPS16	28S ribosomal protein S16, mitochondrial	0	0	0	0	0	0	0	0	0	0	0	0	1
0.0092621	0.637267	0.708652	CNTN5	Contactin-5	0	0	0	0	0	0	0	1	0	0	0	1	0
-0.00732117	0.637599	0.708652	SNX5	Sorting nexin-5	0	0	0	0	0	0	0	0	0	0	0	0	1
0.035477	0.637617	0.708652	MAPRE3	Microtubule-associated protein RP/EB family member 3	0	0	0	0	0	0	0	1	0	0	0	0	0
0.010013	0.640213	0.711267	GRIK2	Glutamate receptor ionotropic, kainate 2	0	0	0	0	0	0	0	1	0	0	0	0	0
0.00904203	0.64451	0.715768	CALY	Neuron-specific vesicular protein calcyon	0	0	0	0	0	0	0	1	0	0	0	0	0
0.0150839	0.646772	0.717794	IL11	Interleukin-11	0	0	0	0	0	0	0	1	0	0	0	0	0
0.0232793	0.646825	0.717794	XPNPEP2	Xaa-Pro aminopeptidase 2	0	1	0	0	0	0	0	0	0	0	0	0	0
-0.0167074	0.648644	0.719528	PRR4	Proline-rich protein 4	0	0	0	0	0	0	0	0	0	0	0	0	0
0.0106189	0.64888	0.719528	COL9A2	Collagen alpha-2(IX) chain	0	0	0	0	0	0	0	1	0	0	0	0	0
0.018246	0.649327	0.719751	GIGYF2	GRB10-interacting GYF protein 2	0	0	0	0	0	0	0	0	0	0	0	0	1
0.0153056	0.64986	0.720068	DNAJB14	DnaJ homolog subfamily B member 14	0	0	0	0	0	0	0	0	0	0	0	0	1
0.0105348	0.651643	0.72177	EDNRB	Endothelin receptor type B	0	0	0	0	0	0	0	0	0	0	0	0	0
-0.0172414	0.653726	0.723755	STEAP4	Metalloreductase STEAP4	0	0	0	0	0	0	0	0	1	0	0	0	0
-0.0111721	0.65393	0.723755	BRD3	Bromodomain-containing protein 3	0	0	0	0	0	0	0	0	0	0	0	0	1
0.0156622	0.657218	0.727119	OMG	Oligodendrocyte-myelin glycoprotein	0	0	0	0	0	0	0	1	0	0	0	0	0
0.00956753	0.659844	0.729494	IL20RB	Interleukin-20 receptor subunit beta	0	0	0	1	0	0	0	0	0	0	0	0	0
-0.0126504	0.659975	0.729494	LDLR	Low-density lipoprotein receptor	0	0	0	0	0	0	0	0	0	0	0	0	0
0.0111631	0.660114	0.729494	MAGED1	Melanoma-associated antigen D1	0	0	0	0	0	0	0	0	0	0	0	0	1
0.0171166	0.662379	0.731721	SLC51B	Organic solute transporter subunit beta	0	1	0	0	0	0	1	0	0	0	0	0	0
-0.0096477	0.663541	0.732711	TEF	Thyrotroph embryonic factor	0	0	0	0	0	0	0	0	0	0	0	0	1
0.0130661	0.663947	0.732711	METAP2	Methionine aminopeptidase 2	0	0	0	0	0	0	0	0	0	0	0	0	1
-0.00587717	0.664027	0.732711	MCTS1	Malignant T-cell-amplified sequence 1	0	0	0	0	0	0	0	0	0	0	0	0	1
0.00908998	0.666453	0.73511	MYL1	Myosin light chain 1/3, skeletal muscle isoform	0	0	0	0	0	0	0	0	0	1	0	0	0
0.0128607	0.669755	0.738473	SH2D1A	SH2 domain-containing protein 1A	0	0	1	0	0	0	0	0	0	0	0	0	0
0.0096084	0.671904	0.740564	EIF5	Eukaryotic translation initiation factor 5	0	0	0	0	0	0	0	0	0	0	0	0	1
-0.0106098	0.673096	0.741598	CCDC134	Coiled-coil domain-containing protein 134	0	0	0	0	0	0	0	0	0	0	0	0	1
-0.00575139	0.674131	0.742459	CDH23	Cadherin-23	0	0	0	0	0	0	0	0	0	0	0	0	0
0.00712499	0.676963	0.745297	EVPL	Envoplakin	0	0	0	1	0	0	0	0	0	0	0	0	0
0.0112768	0.677672	0.745797	SAG	S-arrestin	0	0	0	0	0	0	0	0	0	0	0	0	0
-0.0157318	0.679193	0.747189	SMARCA2	Probable global transcription activator SNF2L2	0	0	0	0	0	0	0	0	0	0	0	0	1
0.0116762	0.680067	0.747869	PSMD5	26S proteasome non-ATPase regulatory subunit 5	0	0	0	0	0	0	0	0	0	0	0	0	1
0.0180111	0.681111	0.748736	TRDMT1	tRNA (cytosine(38)-C(5))-methyltransferase	0	0	0	0	0	0	0	0	0	0	0	0	1
0.0140715	0.68259	0.750079	STAU1	Double-stranded RNA-binding protein Staufen homolog 1	0	0	0	0	0	0	0	0	0	0	0	0	1
-0.00866738	0.68346	0.750567	PTTG1	Securin	0	0	1	0	0	0	0	0	0	0	0	0	0
-0.00760691	0.683614	0.750567	CD164L2	CD164 sialomucin-like 2 protein	0	0	0	1	0	0	0	0	0	0	0	0	0
-0.0173472	0.683804	0.750567	PTH	Parathyroid hormone	0	0	0	0	0	0	0	0	0	0	1	0	0
-0.00470495	0.684109	0.750619	APOB	Apolipoprotein B-100	1	1	0	0	0	0	0	0	0	0	0	0	0
-0.0121851	0.687272	0.753807	GLRX	Glutaredoxin-1	0	0	0	0	0	0	0	0	0	1	0	0	0
0.0216115	0.687534	0.753812	DUT	Deoxyuridine 5'-triphosphate nucleotidohydrolase, mitochondrial	0	0	0	0	0	0	0	0	0	0	0	0	1
0.0115742	0.688028	0.75407	ANKRA2	Ankyrin repeat family A protein 2	0	0	0	0	0	0	0	0	0	0	0	0	1
0.0101912	0.688444	0.754244	TMED10	Transmembrane emp24 domain-containing protein 10	0	0	0	0	0	0	0	0	0	0	0	0	1
0.0119219	0.691871	0.757715	IL1B	Interleukin-1 beta	0	0	0	0	0	0	0	0	0	0	0	0	0
-0.00783025	0.693954	0.759556	PSME1	Proteasome activator complex subunit 1	0	0	0	0	0	0	0	0	0	0	0	0	1
-0.0123553	0.694073	0.759556	TAGLN3	Transgelin-3	0	0	0	0	0	0	0	1	0	0	0	0	0
0.017879	0.694981	0.760265	NCF2	Neutrophil cytosol factor 2	0	0	1	0	0	1	0	0	0	0	0	0	0
0.0128814	0.69653	0.761675	CTRC	Chymotrypsin-C	0	0	0	0	1	0	0	0	0	0	0	0	0
-0.00738597	0.702266	0.76766	DDX25	ATP-dependent RNA helicase DDX25	0	0	0	0	0	0	0	0	0	0	0	0	0
-0.0080119	0.707978	0.773329	CD82	CD82 antigen	0	0	0	0	0	0	0	0	0	0	0	0	1
0.00478641	0.707981	0.773329	VIPR1	Vasoactive intestinal polypeptide receptor 1	0	0	0	0	0	1	0	0	0	0	0	0	0
0.00781644	0.708554	0.773487	TMOD4	Tropomodulin-4	0	0	0	0	0	0	0	0	0	1	0	0	0
0.00794004	0.708655	0.773487	FUS	RNA-binding protein FUS	0	0	0	0	0	0	0	0	0	0	0	0	1
-0.0105463	0.713732	0.778574	PRKAB1	5'-AMP-activated protein kinase subunit beta-1	0	0	0	0	0	0	0	0	0	0	0	0	1
-0.0176823	0.714012	0.778574	IKZF2	Zinc finger protein Helios	0	0	1	0	0	0	0	0	0	0	0	0	0
0.00883914	0.714114	0.778574	TBC1D17	TBC1 domain family member 17	0	0	0	0	0	0	0	0	0	1	0	0	0
0.00955269	0.714411	0.778607	BAG4	BAG family molecular chaperone regulator 4	0	0	0	0	0	0	0	0	0	0	0	0	1
0.0130637	0.715368	0.779359	STX6	Syntaxin-6	0	0	0	0	0	0	0	0	0	0	0	0	1
0.0061241	0.719762	0.783854	MTPN	Myotrophin	0	0	0	0	0	0	0	0	0	0	0	0	1
0.0088353	0.721217	0.785146	LRRC59	Leucine-rich repeat-containing protein 59	0	0	0	0	0	0	0	0	0	0	0	0	1
0.0060597	0.725868	0.789915	RANBP2	E3 SUMO-protein ligase RanBP2	0	0	0	0	0	0	0	0	0	0	0	0	1
0.00463283	0.728377	0.792143	BHMT2	S-methylmethionine--homocysteine S-methyltransferase BHMT2	1	0	0	0	0	0	0	0	0	0	0	0	0
0.00643308	0.728463	0.792143	IFNW1	Interferon omega-1	0	0	0	0	0	0	0	0	0	0	0	0	0
-0.00750179	0.728728	0.792143	DIPK1C	Divergent protein kinase domain 1C	0	0	0	0	0	0	0	1	0	0	0	0	0
0.0120123	0.736483	0.800275	RAP1A	Ras-related protein Rap-1A	0	0	0	0	0	0	0	0	0	0	0	0	1
-0.0073235	0.738243	0.801889	RP2	Protein XRP2	0	0	0	0	0	0	0	0	0	0	0	0	0
0.00461068	0.740857	0.80443	CDON	Cell adhesion molecule-related/down-regulated by oncogenes	0	0	0	0	0	0	0	0	0	0	0	0	1
0.0115988	0.741588	0.804924	BLVRB	Flavin reductase	0	0	0	0	0	0	0	0	0	0	0	0	0
-0.00814896	0.742148	0.805233	ATXN2L	Ataxin-2-like protein	0	0	0	0	0	0	0	0	0	0	0	0	1
0.0124448	0.742516	0.805334	CYTH3	Cytohesin-3	0	0	0	0	0	0	0	0	0	0	0	0	1
-0.00490222	0.743376	0.805823	IL13RA2	Interleukin-13 receptor subunit alpha-2	0	0	0	0	0	0	0	0	0	0	0	0	0
0.00471831	0.743518	0.805823	MORC3	MORC family CW-type zinc finger protein 3	0	0	0	0	0	0	0	0	0	0	0	0	1
-0.0068916	0.744451	0.806535	TSPYL1	Testis-specific Y-encoded-like protein 1	0	0	0	0	0	0	0	0	0	0	0	0	1
0.0108099	0.745897	0.807802	PCNA	Proliferating cell nuclear antigen	0	0	0	0	0	0	0	0	0	0	0	0	0
0.00515684	0.74633	0.807971	PBK	Lymphokine-activated killer T-cell-originated protein kinase	0	0	1	0	0	0	0	0	0	0	0	0	0
0.00658262	0.74756	0.809003	NTF4	Neurotrophin-4	0	0	0	0	0	0	0	0	0	1	0	0	0
-0.00483705	0.74907	0.810338	CCDC28A	Coiled-coil domain-containing protein 28A	0	0	0	0	0	0	0	0	0	0	0	0	1
0.0149756	0.75178	0.812968	RTN4IP1	Reticulon-4-interacting protein 1, mitochondrial	0	0	0	0	0	0	0	0	0	0	0	0	1
-0.0124401	0.752112	0.813027	COL28A1	Collagen alpha-1(XXVIII) chain	0	0	0	0	0	0	0	0	0	0	0	0	0
-0.0106714	0.753171	0.813561	CRYBB1	Beta-crystallin B1	0	0	0	0	0	0	0	0	0	0	0	0	0
0.0074417	0.75329	0.813561	BRK1	Protein BRICK1	0	0	0	0	0	0	0	0	0	0	0	0	1
0.0106718	0.753442	0.813561	OFD1	Oral-facial-digital syndrome 1 protein	0	0	0	0	0	0	0	0	0	0	0	0	1
0.0105373	0.755814	0.815821	RNF4	E3 ubiquitin-protein ligase RNF4	0	0	0	0	0	0	0	0	0	0	0	0	1
0.0113862	0.756623	0.816393	SPARC	SPARC	0	0	0	0	0	0	0	0	0	0	0	0	0
-0.00665102	0.75807	0.817653	RPS10	40S ribosomal protein S10	0	0	0	0	0	0	0	0	0	0	0	0	1
-0.0190839	0.758852	0.818014	PNPT1	Polyribonucleotide nucleotidyltransferase 1, mitochondrial	0	0	0	0	0	0	0	0	0	0	0	0	1
0.00771101	0.758964	0.818014	CST6	Cystatin-M	0	0	0	0	0	0	0	0	0	0	0	0	0
0.0106199	0.759667	0.818469	KHDC3L	KH domain-containing protein 3	0	0	0	0	0	0	0	1	0	0	0	0	0
0.00591658	0.760081	0.818613	MORF4L2	Mortality factor 4-like protein 2	0	0	0	0	0	0	0	0	0	0	0	0	1
0.00454628	0.760648	0.818712	SEPTIN9	Septin-9	0	0	0	0	0	0	0	0	0	0	0	0	1
-0.00736979	0.760939	0.818712	PSMA1	Proteasome subunit alpha type-1	0	0	0	0	0	0	0	0	0	0	0	0	1
0.00535094	0.761013	0.818712	SLC39A14	Zinc transporter ZIP14	1	0	0	0	1	0	0	0	0	0	0	0	0
0.0101502	0.76184	0.819301	CABP2	Calcium-binding protein 2	0	0	0	0	0	0	0	0	0	0	0	0	0
0.00481544	0.762196	0.819382	PTEN	Phosphatidylinositol 3,4,5-trisphosphate 3-phosphatase and dual-specificity protein phosphatase PTEN	0	0	0	0	0	0	0	0	0	0	0	0	1
0.00531204	0.762606	0.819521	BNIP2	BCL2/adenovirus E1B 19 kDa protein-interacting protein 2	0	0	0	0	0	0	0	0	0	0	0	0	0
0.00599614	0.763125	0.819777	SPINK2	Serine protease inhibitor Kazal-type 2	0	0	0	0	0	0	0	0	0	0	0	0	0
0.0092667	0.763472	0.819849	CEND1	Cell cycle exit and neuronal differentiation protein 1	0	0	0	0	0	0	0	1	0	0	0	0	0
0.00802829	0.764512	0.820664	PDRG1	p53 and DNA damage-regulated protein 1	0	0	0	0	0	0	0	0	0	0	0	0	1
0.00781257	0.765179	0.821079	STX7	Syntaxin-7	0	0	0	0	0	0	0	0	0	0	0	0	1
0.00542368	0.766264	0.82176	CD3E	T-cell surface glycoprotein CD3 epsilon chain	0	0	1	0	0	0	0	0	0	0	0	0	0
0.00909371	0.766596	0.82176	SSB	Lupus La protein	0	0	0	0	0	0	0	0	0	0	0	0	1
-0.0116026	0.766657	0.82176	CNPY4	Protein canopy homolog 4	0	0	0	0	0	0	0	0	0	0	0	0	1
-0.00472547	0.767658	0.822531	SAA4	Serum amyloid A-4 protein	1	0	0	0	0	0	0	0	0	0	0	0	0
-0.0122905	0.770135	0.824768	GRSF1	G-rich sequence factor 1	0	0	0	0	0	0	0	0	0	1	0	0	0
0.00501986	0.770464	0.824768	NUP50	Nuclear pore complex protein Nup50	0	0	0	0	0	0	0	0	0	0	0	0	1
-0.0094017	0.770836	0.824768	HBQ1	Hemoglobin subunit theta-1	0	0	0	0	0	0	0	1	0	0	0	0	0
-0.00806549	0.770875	0.824768	GRP	Gastrin-releasing peptide	0	0	0	0	0	1	0	1	0	0	0	0	0
-0.0131843	0.771628	0.825272	GP2	Pancreatic secretory granule membrane major glycoprotein GP2	0	0	0	0	1	0	0	0	0	0	0	0	0
-0.0100171	0.772504	0.825907	APP	Amyloid-beta precursor protein	0	0	0	0	0	0	0	0	0	0	0	0	1
0.00828837	0.774069	0.827006	NACC1	Nucleus accumbens-associated protein 1	0	0	0	0	0	0	0	0	0	0	0	0	1
0.00782931	0.774098	0.827006	C9	Complement component C9	1	0	0	0	0	0	0	0	0	0	0	0	0
-0.0085525	0.774737	0.827387	C2orf69	UPF0565 protein C2orf69	0	0	0	0	0	0	0	0	0	0	0	0	1
-0.00591281	0.77527	0.827429	TIMM10	Mitochondrial import inner membrane translocase subunit Tim10	0	0	0	0	0	0	0	0	0	0	0	0	1
-0.008428	0.775344	0.827429	DENR	Density-regulated protein	0	0	0	0	0	0	0	0	0	0	0	0	1
-0.00417509	0.776092	0.827926	SCN2B	Sodium channel subunit beta-2	0	0	0	0	0	0	0	1	0	0	0	0	0
-0.0054328	0.776887	0.828471	MSLNL	Mesothelin-like protein	0	0	0	0	0	0	0	0	0	0	0	0	0
-0.0141977	0.777973	0.829327	CLPP	ATP-dependent Clp protease proteolytic subunit, mitochondrial	0	0	0	0	0	0	0	0	0	0	0	0	1
0.00975244	0.778358	0.829435	FMNL1	Formin-like protein 1	0	0	1	0	0	0	0	0	0	0	0	0	0
0.00894959	0.778749	0.829549	SV2A	Synaptic vesicle glycoprotein 2A	0	0	0	0	0	0	0	1	0	0	1	0	0
-0.00488904	0.779328	0.829864	CHEK2	Serine/threonine-protein kinase Chk2	0	0	0	0	0	0	0	0	0	0	0	0	1
0.00970991	0.780634	0.830695	NLGN1	Neuroligin-1	0	0	0	0	0	0	0	1	0	0	0	0	0
-0.00628366	0.780677	0.830695	CALB1	Calbindin	0	0	0	0	0	0	0	1	0	0	0	0	0
0.00468024	0.781637	0.831414	CACNA1C	Voltage-dependent L-type calcium channel subunit alpha-1C	0	1	0	0	0	0	0	0	0	0	0	0	0
0.00694821	0.782791	0.832338	SOWAHA	Ankyrin repeat domain-containing protein SOWAHA	0	0	0	0	0	0	0	1	0	0	0	0	0
0.0059314	0.783571	0.832864	ITGB1BP1	Integrin beta-1-binding protein 1	0	0	0	0	0	0	0	0	0	0	0	0	1
0.0108135	0.784263	0.833297	TGM2	Protein-glutamine gamma-glutamyltransferase 2	0	0	0	0	0	0	1	0	0	0	0	0	0
0.00691513	0.784968	0.833743	SERPINB5	Serpin B5	0	0	0	1	0	0	0	0	0	0	0	0	0
-0.00326976	0.786963	0.835559	SOX2	Transcription factor SOX-2	0	0	0	1	0	0	0	1	0	0	0	0	0
-0.0122096	0.78761	0.835942	TP53BP1	TP53-binding protein 1	0	0	0	0	0	0	0	0	0	0	0	0	1
0.00562241	0.791082	0.839322	FGF6	Fibroblast growth factor 6	0	0	0	0	0	0	0	0	0	1	0	0	0
0.00769753	0.791811	0.839791	DEFB104A_DEFB104B	Beta-defensin 104	0	0	0	0	0	0	0	0	0	0	0	0	0
-0.00323655	0.796672	0.84464	CA4	Carbonic anhydrase 4	0	1	0	0	0	0	0	0	0	0	0	0	0
0.0077707	0.799651	0.847491	BCL2L15	Bcl-2-like protein 15	0	1	0	0	0	0	0	0	0	0	0	0	0
-0.011317	0.800534	0.84786	USP47	Ubiquitin carboxyl-terminal hydrolase 47	0	0	0	0	0	0	0	0	0	0	0	0	1
0.00622393	0.800912	0.84786	ING1	Inhibitor of growth protein 1	0	0	0	0	0	0	0	0	0	0	0	0	1
0.00582801	0.801402	0.84786	SCGN	Secretagogin	0	0	0	0	1	0	0	1	0	0	0	0	0
0.00460404	0.801432	0.84786	S100A13	Protein S100-A13	0	0	0	0	0	0	0	0	0	0	0	0	1
-0.00824253	0.80145	0.84786	LARP1	La-related protein 1	0	0	0	0	0	0	0	0	0	0	0	0	1
0.00332435	0.805027	0.851337	GAD1	Glutamate decarboxylase 1	0	0	0	0	0	0	0	1	0	0	1	0	0
0.00433089	0.806169	0.852236	RYR1	Ryanodine receptor 1	0	0	0	0	0	0	0	0	0	1	0	0	0
-0.00530398	0.807358	0.853184	CTSV	Cathepsin L2	0	0	1	0	0	0	0	0	0	0	0	0	0
0.00550439	0.811499	0.85725	ALMS1	Alstrom syndrome protein 1	0	0	0	0	0	0	0	0	0	0	0	0	0
0.00584735	0.812681	0.858189	IZUMO1	Izumo sperm-egg fusion protein 1	0	0	0	0	0	0	0	0	0	0	0	0	0
0.00937773	0.813308	0.858541	TMPRSS11B	Transmembrane protease serine 11B	0	0	1	1	0	0	0	0	0	0	0	0	0
0.00428252	0.815957	0.861026	PROCR	Endothelial protein C receptor	0	0	0	0	0	0	0	0	1	0	0	0	0
-0.00652379	0.816695	0.861494	SMC3	Structural maintenance of chromosomes protein 3	0	0	0	0	0	0	0	0	0	0	0	0	1
0.00862547	0.817516	0.862048	HSPA1A	Heat shock 70 kDa protein 1A	0	0	0	0	0	0	0	0	0	0	0	0	1
0.00509589	0.818709	0.862995	COPB2	Coatomer subunit beta'	0	0	0	0	0	0	0	0	0	0	0	0	1
0.00253544	0.819248	0.863252	RFC4	Replication factor C subunit 4	0	0	0	0	0	0	0	0	0	0	0	0	1
-0.00937726	0.819855	0.863354	HNRNPK	Heterogeneous nuclear ribonucleoprotein K	0	0	0	0	0	0	0	0	0	0	0	0	1
-0.00464477	0.819935	0.863354	ELOB	Elongin-B	0	0	0	0	0	0	0	0	0	0	0	0	1
0.00754253	0.820383	0.863515	LYPD1	Ly6/PLAUR domain-containing protein 1	0	0	0	0	0	0	0	1	0	0	0	0	0
-0.00721696	0.821114	0.863972	CHAC2	Glutathione-specific gamma-glutamylcyclotransferase 2	0	0	0	0	0	0	0	0	0	0	0	0	1
-0.00429243	0.821963	0.864554	CCND2	G1/S-specific cyclin-D2	0	0	0	0	0	0	0	0	0	0	0	0	1
0.00491678	0.824263	0.866662	ATP5PO	ATP synthase subunit O, mitochondrial	0	0	0	0	0	0	0	0	0	0	0	0	0
0.0093806	0.825531	0.867683	PRKAR2A	cAMP-dependent protein kinase type II-alpha regulatory subunit	0	0	0	0	0	0	0	0	0	1	0	0	0
0.0052809	0.826201	0.868075	IGF2BP3	Insulin-like growth factor 2 mRNA-binding protein 3	0	0	1	0	0	0	0	0	0	0	0	0	0
0.00921737	0.828886	0.870583	PMCH	Pro-MCH	0	0	0	0	0	0	0	1	0	0	0	0	0
0.00657933	0.830902	0.872248	PEBP1	Phosphatidylethanolamine-binding protein 1	1	0	0	0	0	0	0	0	0	0	0	0	0
-0.00486834	0.831135	0.872248	MNAT1	CDK-activating kinase assembly factor MAT1	0	0	0	0	0	0	0	0	0	0	0	0	1
0.00381787	0.831366	0.872248	SUSD5	Sushi domain-containing protein 5	0	0	0	0	0	0	0	0	0	0	0	0	1
0.0101872	0.831939	0.872536	MMP1	Interstitial collagenase	0	0	0	0	0	0	0	0	0	0	0	0	0
0.00293735	0.832857	0.87303	TPSG1	Tryptase gamma	0	1	0	0	0	0	0	0	0	0	0	0	0
0.00397451	0.833514	0.87303	CHRM1	Muscarinic acetylcholine receptor M1	0	0	0	0	0	0	0	1	0	0	0	0	0
0.00465189	0.833543	0.87303	EPN1	Epsin-1	0	0	0	0	0	0	0	0	0	0	0	0	1
0.0047558	0.833605	0.87303	MUCL3	Mucin-like protein 3	0	0	0	0	0	0	0	0	0	0	0	0	0
0.00530018	0.836371	0.875613	CSPG5	Chondroitin sulfate proteoglycan 5	0	0	0	0	0	0	0	1	0	0	0	0	0
-0.00462405	0.837259	0.876229	RASGRF1	Ras-specific guanine nucleotide-releasing factor 1	0	0	0	0	0	0	0	1	0	0	0	0	0
0.00373548	0.838464	0.876863	CTNNA1	Catenin alpha-1	0	0	0	0	0	0	0	0	0	0	0	0	1
0.00590013	0.838676	0.876863	GHRHR	Growth hormone-releasing hormone receptor	0	0	0	0	0	0	0	0	0	0	0	0	0
-0.00932865	0.838765	0.876863	ACADSB	Short/branched chain specific acyl-CoA dehydrogenase, mitochondrial	1	0	0	0	0	0	0	0	0	0	0	0	0
-0.00549886	0.839379	0.877192	CEP290	Centrosomal protein of 290 kDa	0	0	0	0	0	0	0	0	0	0	0	0	1
-0.00834615	0.842723	0.880371	SNX2	Sorting nexin-2	0	0	0	0	0	0	0	0	0	0	0	0	1
-0.00778677	0.843284	0.880643	S100A12	Protein S100-A12	0	0	0	0	0	0	0	0	0	0	0	0	0
-0.00605182	0.843998	0.880986	FCGR2B	Low affinity immunoglobulin gamma Fc region receptor II-b	0	0	0	0	0	0	0	0	0	0	0	0	0
-0.00210305	0.844449	0.880986	SMAD5	Mothers against decapentaplegic homolog 5	0	0	0	0	0	0	0	0	0	0	0	0	1
0.00490227	0.844517	0.880986	C1QTNF9	Complement C1q and tumor necrosis factor-related protein 9A	0	0	0	0	0	0	0	0	0	1	0	0	0
0.00320173	0.846149	0.882374	MXRA8	Matrix remodeling-associated protein 8	0	0	0	0	0	0	0	0	0	0	0	0	1
-0.00352143	0.846743	0.882386	APOA4	Apolipoprotein A-IV	0	1	0	0	0	0	0	0	0	0	0	0	0
0.00319187	0.846764	0.882386	MAP1LC3A	Microtubule-associated proteins 1A/1B light chain 3A	0	0	0	0	0	0	0	0	0	0	0	0	1
0.00380504	0.851081	0.886568	NXPH1	Neurexophilin-1	0	0	0	0	0	0	0	1	0	0	0	0	0
-0.00506329	0.851502	0.88669	CD63	CD63 antigen	0	0	0	0	0	0	0	0	0	0	0	0	1
-0.00747766	0.854062	0.88904	CD40LG	CD40 ligand	0	1	1	0	0	0	0	0	0	0	0	0	0
0.00609435	0.855033	0.889734	GABRA4	Gamma-aminobutyric acid receptor subunit alpha-4	0	0	0	0	0	0	0	1	0	0	0	0	0
0.00465653	0.856036	0.890426	DENND2B	DENN domain-containing protein 2B	0	0	0	0	0	0	0	0	0	0	0	0	1
0.00431213	0.856589	0.890426	PRKD2	Serine/threonine-protein kinase D2	0	0	0	0	0	0	0	0	0	0	0	0	1
0.00635156	0.856613	0.890426	CPPED1	Serine/threonine-protein phosphatase CPPED1	0	0	0	0	0	0	0	0	0	0	0	0	1
-0.0026649	0.857508	0.89104	GFRA3	GDNF family receptor alpha-3	0	1	0	0	0	0	0	0	0	0	0	0	0
-0.00520071	0.858528	0.891783	JMJD1C	Probable JmjC domain-containing histone demethylation protein 2C	0	0	0	0	0	0	0	0	0	0	0	0	1
0.00538865	0.860905	0.893934	ILKAP	Integrin-linked kinase-associated serine/threonine phosphatase 2C	0	0	0	0	0	0	0	0	0	0	0	0	1
0.00507571	0.861545	0.894281	TMED4	Transmembrane emp24 domain-containing protein 4	0	0	0	0	0	0	0	0	0	0	0	0	1
0.00523841	0.863274	0.895758	CDK5RAP3	CDK5 regulatory subunit-associated protein 3	0	0	0	0	0	0	0	0	0	0	0	0	1
-0.00252333	0.865618	0.897764	UBE2B	Ubiquitin-conjugating enzyme E2 B	0	0	0	0	0	0	0	0	0	1	0	0	0
-0.00819371	0.865821	0.897764	CCNE1	G1/S-specific cyclin-E1	0	0	0	0	0	0	0	0	0	0	0	0	0
-0.00313326	0.866642	0.898296	WFIKKN2	WAP, Kazal, immunoglobulin, Kunitz and NTR domain-containing protein 2	0	0	0	0	0	0	0	0	0	0	0	0	0
0.00580405	0.866973	0.89832	NECAP2	Adaptin ear-binding coat-associated protein 2	0	0	0	0	0	0	0	0	0	0	0	0	1
0.00256772	0.868356	0.899434	SATB1	DNA-binding protein SATB1	0	0	1	0	0	0	0	0	0	1	0	0	0
-0.0061082	0.86919	0.899979	CA2	Carbonic anhydrase 2	0	1	0	0	0	0	0	0	0	0	0	0	0
-0.00223199	0.869668	0.900156	ERP44	Endoplasmic reticulum resident protein 44	0	0	0	0	0	0	0	0	0	0	0	0	1
-0.0018143	0.870393	0.900587	NME1	Nucleoside diphosphate kinase A	0	0	0	0	0	0	0	0	0	0	0	0	1
0.0035103	0.872009	0.90194	CASC3	Protein CASC3	0	0	0	0	0	0	0	0	0	0	0	0	1
0.00232075	0.873068	0.902715	ADGRG2	Adhesion G-protein coupled receptor G2	0	0	0	0	0	0	0	0	0	0	0	0	0
-0.00301344	0.873621	0.902968	ECM1	Extracellular matrix protein 1	0	0	0	1	0	0	0	0	0	0	0	0	0
-0.00391972	0.875519	0.904599	HSD17B3	Testosterone 17-beta-dehydrogenase 3	1	0	0	0	0	0	0	0	0	0	0	0	0
0.00503729	0.875817	0.904599	FGR	Tyrosine-protein kinase Fgr	0	0	1	0	0	1	0	0	0	0	0	0	0
-0.004405	0.882463	0.911141	TSPAN1	Tetraspanin-1	0	1	0	0	0	0	0	0	0	0	0	0	0
-0.00581613	0.882815	0.911183	PPT1	Palmitoyl-protein thioesterase 1	0	0	0	0	0	0	0	0	0	0	0	0	1
0.0058286	0.883917	0.911998	TSHB	Thyrotropin subunit beta	0	0	0	0	0	0	0	0	0	0	0	0	0
0.00325231	0.884599	0.91238	HTR1B	5-hydroxytryptamine receptor 1B	0	0	0	0	0	0	0	1	0	0	0	0	0
0.00323074	0.886307	0.913818	IFT20	Intraflagellar transport protein 20 homolog	0	0	0	0	0	0	0	0	0	0	0	0	1
-0.00232334	0.887539	0.914766	RGMA	Repulsive guidance molecule A	0	0	0	0	0	0	0	0	0	1	0	0	0
-0.00283539	0.890981	0.91799	SKIV2L	Helicase SKI2W	0	0	0	0	0	0	0	0	0	0	0	0	0
0.00226695	0.892413	0.919141	COX6B1	Cytochrome c oxidase subunit 6B1	0	0	0	0	0	0	0	0	0	0	0	0	0
0.00318966	0.893006	0.919173	CAMKK1	Calcium/calmodulin-dependent protein kinase kinase 1	0	0	0	0	0	0	0	1	0	0	0	0	0
0.00276313	0.893359	0.919173	DDA1	DET1- and DDB1-associated protein 1	0	0	0	0	0	0	0	0	0	0	0	0	1
-0.00396189	0.893461	0.919173	TRIM26	Tripartite motif-containing protein 26	0	0	0	0	0	0	0	0	0	0	0	0	1
-0.00324618	0.893702	0.919173	DYNC1H1	Cytoplasmic dynein 1 heavy chain 1	0	0	0	0	0	0	0	0	0	0	0	0	1
0.0036374	0.89598	0.921192	DDX4	Probable ATP-dependent RNA helicase DDX4	0	0	0	0	0	0	0	0	0	0	0	0	0
0.00403622	0.899308	0.924099	SH3BGRL2	SH3 domain-binding glutamic acid-rich-like protein 2	0	0	0	0	0	0	0	0	0	0	0	0	0
-0.00252159	0.89944	0.924099	KRT17	Keratin, type I cytoskeletal 17	0	0	0	0	0	0	0	0	0	0	0	0	0
0.00416587	0.900924	0.925299	SMS	Spermine synthase	0	0	0	0	0	0	0	0	0	0	0	0	1
-0.00238626	0.90241	0.9265	POSTN	Periostin	0	0	0	0	0	0	0	0	0	0	0	0	0
-0.00436225	0.903352	0.927141	KIAA1549	UPF0606 protein KIAA1549	0	0	0	0	0	0	0	0	0	0	0	0	1
-0.00242987	0.904457	0.92795	TEX33	Testis-expressed protein 33	0	0	0	0	0	0	0	0	0	0	0	0	0
0.0018213	0.905947	0.929152	RALB	Ras-related protein Ral-B	0	0	0	0	0	0	0	0	0	0	1	0	0
-0.00236231	0.906627	0.929524	KRT6C	Keratin, type II cytoskeletal 6C	0	0	0	1	0	0	1	0	0	0	0	0	0
-0.00316784	0.907454	0.930045	PSMG3	Proteasome assembly chaperone 3	0	0	0	0	0	0	0	0	0	0	0	0	1
0.00332423	0.908191	0.930474	ODAM	Odontogenic ameloblast-associated protein	0	0	0	0	0	0	0	0	0	0	0	0	0
-0.00169132	0.911413	0.933448	CTLA4	Cytotoxic T-lymphocyte protein 4	0	0	1	0	0	0	0	0	0	0	0	0	0
-0.00522314	0.91379	0.935554	MYOM3	Myomesin-3	0	0	0	0	0	0	0	0	0	1	0	0	0
0.00141877	0.914592	0.935814	PRAME	Melanoma antigen preferentially expressed in tumors	0	0	0	0	0	0	0	0	0	0	0	0	0
0.00223114	0.914684	0.935814	PDIA2	Protein disulfide-isomerase A2	0	0	0	0	1	0	0	0	0	0	0	0	0
0.00427468	0.915107	0.93592	AP3B1	AP-3 complex subunit beta-1	0	0	0	0	0	0	0	0	0	0	0	0	1
0.0030363	0.915658	0.936155	BOLA1	BolA-like protein 1	0	0	0	0	0	0	0	0	0	0	0	0	1
0.00351441	0.918216	0.938442	RGS8	Regulator of G-protein signaling 8	0	0	0	0	0	0	0	1	0	0	0	0	0
0.00156374	0.919931	0.939866	FGF3	Fibroblast growth factor 3	0	0	0	0	0	0	0	1	0	0	0	0	0
-0.00180339	0.920599	0.940221	EFCAB2	Dynein regulatory complex protein 8	0	0	0	0	0	0	0	0	0	0	0	0	1
0.00213423	0.921345	0.940654	IL12RB2	Interleukin-12 receptor subunit beta-2	0	0	0	0	0	0	0	0	0	1	0	0	0
-0.00243017	0.92306	0.941915	ST8SIA1	Alpha-N-acetylneuraminide alpha-2,8-sialyltransferase	0	0	0	0	0	0	0	0	0	0	0	0	1
-0.00227491	0.923225	0.941915	ERVV-1	Endogenous retrovirus group V member 1 Env polyprotein	0	0	0	0	0	0	0	0	0	0	0	0	0
-0.00305817	0.924321	0.942704	CCER2	Coiled-coil domain-containing glutamate-rich protein 2	0	0	0	0	0	0	0	1	0	0	0	0	0
0.00302245	0.925235	0.943045	CASP9	Caspase-9	0	0	0	0	0	0	0	0	0	0	0	0	1
0.00267162	0.925754	0.943045	SIRT5	NAD-dependent protein deacylase sirtuin-5, mitochondrial	0	0	0	0	0	0	0	0	0	0	0	0	1
0.00215375	0.925759	0.943045	ANXA1	Annexin A1	0	0	0	1	0	0	0	0	0	0	0	0	0
-0.00135711	0.925945	0.943045	CDH22	Cadherin-22	0	0	0	0	0	0	0	1	0	0	0	0	0
-0.00191408	0.930563	0.947047	TJP3	Tight junction protein ZO-3	0	1	0	0	0	0	0	0	0	0	0	0	0
0.00286144	0.930795	0.947047	CEP164	Centrosomal protein of 164 kDa	0	0	0	0	0	0	0	0	0	0	0	0	1
0.00186565	0.930847	0.947047	F12	Coagulation factor XII	1	0	0	0	0	0	0	0	0	0	0	0	0
-0.00369617	0.931216	0.947093	GUCY2C	Heat-stable enterotoxin receptor	0	1	0	0	0	0	0	0	0	0	0	0	0
0.00155297	0.932552	0.948122	CLSPN	Claspin	0	0	1	0	0	0	0	0	0	0	0	0	0
0.00202554	0.933564	0.948821	SCN3B	Sodium channel subunit beta-3	0	0	0	0	0	0	0	1	0	0	0	0	0
0.0011543	0.93654	0.951514	MRPL46	39S ribosomal protein L46, mitochondrial	0	0	0	0	0	0	0	0	0	0	0	0	1
0.0038227	0.942272	0.956829	LYSMD3	LysM and putative peptidoglycan-binding domain-containing protein 3	0	0	0	0	0	0	0	0	0	0	0	0	1
0.00182962	0.94267	0.956829	CRTAP	Cartilage-associated protein	0	0	0	0	0	0	0	0	0	0	0	0	1
0.00139127	0.942753	0.956829	STAM	Signal transducing adapter molecule 1	0	0	0	0	0	0	0	0	0	0	0	0	0
0.00339136	0.944147	0.957911	EEF1D	Elongation factor 1-delta	0	0	0	0	0	0	0	0	0	0	0	0	1
-0.00153532	0.946623	0.959876	TP53	Cellular tumor antigen p53	0	0	0	0	0	0	0	0	0	0	0	0	1
-0.00107445	0.946756	0.959876	SCGB2A2	Mammaglobin-A	0	0	0	0	0	0	0	0	0	0	0	0	0
-0.00151025	0.947069	0.959876	CINP	Cyclin-dependent kinase 2-interacting protein	0	0	0	0	0	0	0	0	0	0	0	0	1
0.00133194	0.952519	0.965066	ARID4B	AT-rich interactive domain-containing protein 4B	0	0	0	0	0	0	0	0	0	0	0	0	1
0.00103153	0.95376	0.965988	NXPE4	NXPE family member 4	0	1	0	0	0	0	0	0	0	0	0	0	0
-0.00256804	0.954472	0.966374	SCGB3A2	Secretoglobin family 3A member 2	0	0	0	0	0	1	0	0	0	0	0	0	0
0.00194077	0.955098	0.966673	SUMF1	Formylglycine-generating enzyme	0	0	0	0	0	0	0	0	0	0	0	0	1
-0.00291006	0.955657	0.966904	EIF4G1	Eukaryotic translation initiation factor 4 gamma 1	0	0	0	0	0	0	0	0	0	1	0	0	0
-0.00154168	0.956752	0.967677	IL21R	Interleukin-21 receptor	0	0	1	0	0	0	0	0	0	0	0	0	0
-0.00155588	0.957602	0.968202	UNC79	Protein unc-79 homolog	0	0	0	0	0	0	0	1	0	0	0	0	0
-0.000939111	0.958958	0.969237	SSBP1	Single-stranded DNA-binding protein, mitochondrial	0	0	0	0	0	0	0	0	0	0	0	0	1
0.000994575	0.961776	0.971511	MKI67	Proliferation marker protein Ki-67	0	0	1	0	0	0	0	0	0	0	0	0	0
-0.00098885	0.962438	0.971511	STX5	Syntaxin-5	0	0	0	0	0	0	0	0	0	0	0	0	1
0.0031573	0.962444	0.971511	SERPINH1	Serpin H1	0	0	0	0	0	0	0	0	0	0	0	0	1
-0.00152619	0.962537	0.971511	OGT	UDP-N-acetylglucosamine--peptide N-acetylglucosaminyltransferase 110 kDa subunit	0	0	0	0	0	0	0	0	0	0	0	0	1
-0.000608158	0.966713	0.975389	KIAA1549L	UPF0606 protein KIAA1549L	0	0	0	0	0	0	0	1	0	0	1	0	0
-0.00087601	0.968335	0.976688	ST3GAL1	CMP-N-acetylneuraminate-beta-galactosamide-alpha-2,3-sialyltransferase 1	0	0	0	0	0	0	0	0	0	0	0	0	1
0.000528225	0.968734	0.976754	CREBZF	CREB/ATF bZIP transcription factor	0	0	0	0	0	0	0	0	0	0	0	0	1
-0.00190964	0.97011	0.977525	FOXO3	Forkhead box protein O3	0	0	0	0	0	0	0	0	0	0	0	0	1
0.00129287	0.970242	0.977525	GNE	Bifunctional UDP-N-acetylglucosamine 2-epimerase/N-acetylmannosamine kinase	1	1	0	0	0	0	0	0	0	0	0	0	0
0.00167758	0.970502	0.977525	MTIF3	Translation initiation factor IF-3, mitochondrial	0	0	0	0	0	0	0	0	0	0	0	0	1
-0.00129065	0.971246	0.977937	ITPR1	Inositol 1,4,5-trisphosphate receptor type 1	0	0	0	0	0	0	0	0	0	0	0	0	1
-0.000885927	0.97312	0.979487	NFKBIE	NF-kappa-B inhibitor epsilon	0	0	1	0	0	0	0	0	0	0	0	0	0
-0.000779755	0.975256	0.981231	SLC34A3	Sodium-dependent phosphate transport protein 2C	0	1	0	0	0	0	0	0	0	0	0	0	0
0.00117137	0.975524	0.981231	FXN	Frataxin, mitochondrial	0	0	0	0	0	0	0	0	0	0	0	0	1
-0.000530193	0.978749	0.984109	PTPN9	Tyrosine-protein phosphatase non-receptor type 9	0	0	0	0	0	0	0	0	0	0	0	0	1
0.00117283	0.979059	0.984109	DLL4	Delta-like protein 4	0	0	0	0	0	0	0	0	0	0	0	0	1
0.000546778	0.979409	0.984122	RNF168	E3 ubiquitin-protein ligase RNF168	0	0	0	0	0	0	0	0	0	0	0	0	1
0.00079649	0.980827	0.985209	DNMBP	Dynamin-binding protein	0	0	0	0	0	0	0	0	0	0	0	0	1
0.000304728	0.98165	0.985696	NUDT10	Diphosphoinositol polyphosphate phosphohydrolase 3-alpha	0	0	0	0	0	0	0	0	0	0	0	0	0
0.000573263	0.985912	0.989636	TYRP1	5,6-dihydroxyindole-2-carboxylic acid oxidase	0	0	0	0	0	0	0	0	0	0	0	0	0
-0.000432683	0.989118	0.99219	PDE4D	cAMP-specific 3',5'-cyclic phosphodiesterase 4D	0	0	0	0	0	0	0	0	0	0	0	0	0
-0.000458938	0.989238	0.99219	MAP1LC3B2	Microtubule-associated proteins 1A/1B light chain 3 beta 2	0	0	0	0	0	0	0	1	0	0	0	0	0
0.000661647	0.989474	0.99219	ATP6V1G2	V-type proton ATPase subunit G 2	0	0	0	0	0	0	0	1	0	0	0	0	0
-0.0003198	0.990066	0.992443	GBP4	Guanylate-binding protein 4	0	0	0	0	0	0	0	0	0	0	0	0	1
0.000257473	0.990504	0.992466	BRME1	Break repair meiotic recombinase recruitment factor 1	0	0	0	0	0	0	0	0	0	0	0	0	0
0.00102625	0.990768	0.992466	KIR2DS4	Killer cell immunoglobulin-like receptor 2DS4	0	0	0	0	0	0	0	0	0	0	0	0	0
-0.000135164	0.993256	0.994617	VGF	Neurosecretory protein VGF	0	0	0	0	0	0	0	1	0	0	0	0	0
0.000193188	0.994311	0.995333	GIP	Gastric inhibitory polypeptide	0	1	0	0	0	0	0	0	0	0	0	0	0
7.35461e-05	0.996632	0.997314	ATF4	Cyclic AMP-dependent transcription factor ATF-4	0	0	0	0	0	0	0	0	0	0	0	0	1
-8.30227e-05	0.998019	0.998361	HDGFL2	Hepatoma-derived growth factor-related protein 2	0	0	0	0	0	0	0	0	0	0	0	0	1
5.84436e-05	0.998441	0.998441	CACNA1H	Voltage-dependent T-type calcium channel subunit alpha-1H	0	1	0	0	0	0	0	0	0	0	0	0	0

### Sheet: TS5
logFC	p	FDR	gene symbol	protein description	liver_specific	intestine_specific	lymphoid_specific	esophagus_specific	pancreas_specific	lung_specific	cervix_specific	brain_specific	adipose_specific	skeletal_specific	parathyroid_specific	thyroid_specific	low_tissue_specific
0.966134	6.97489e-182	2.03806e-178	ITGBL1	Integrin beta-like protein 1	0	0	0	0	0	0	0	0	0	0	0	0	1
0.916525	1.17367e-159	1.71474e-156	THBS2	Thrombospondin-2	0	0	0	0	0	0	0	0	0	0	0	0	1
0.630596	1.02282e-133	9.96224e-131	IGFBP7	Insulin-like growth factor-binding protein 7	0	0	0	0	0	0	0	0	0	0	0	0	1
0.704958	4.56488e-118	3.33464e-115	ADAMTSL2	ADAMTS-like protein 2	1	0	0	0	0	0	0	0	0	0	0	0	0
0.597802	6.63578e-116	3.87795e-113	C7	Complement component C7	0	0	0	0	0	0	0	0	0	0	0	0	0
0.491482	4.44842e-113	2.16638e-110	SPINT1	Kunitz-type protease inhibitor 1	0	0	0	1	0	0	0	0	0	0	0	0	0
0.957976	2.52982e-108	1.05602e-105	BST2	Bone marrow stromal antigen 2	0	0	0	0	0	0	0	0	0	0	0	0	0
0.678021	6.59843e-102	2.41008e-99	CLSTN2	Calsyntenin-2	0	0	0	0	0	0	0	1	0	0	0	0	0
0.884479	3.19904e-99	1.03862e-96	GGT1	Glutathione hydrolase 1 proenzyme	1	0	0	0	0	0	0	0	0	0	0	0	0
0.508521	5.98724e-96	1.74947e-93	NFASC	Neurofascin	0	0	0	0	0	0	0	1	0	0	0	0	0
0.39557	1.55441e-94	4.12909e-92	FGFR2	Fibroblast growth factor receptor 2	0	0	0	0	0	0	0	1	0	0	0	0	0
0.606395	1.50405e-92	3.66235e-90	DPP10	Inactive dipeptidyl peptidase 10	0	0	0	0	1	0	0	1	0	0	0	0	0
0.477881	5.8194e-90	1.30802e-87	TIMP1	Metalloproteinase inhibitor 1	0	0	0	0	0	0	0	0	0	0	0	0	0
0.441673	2.12436e-89	4.43384e-87	VCAM1	Vascular cell adhesion protein 1	0	0	1	0	0	0	0	0	0	0	0	0	0
0.624249	1.6539e-88	3.22179e-86	PIGR	Polymeric immunoglobulin receptor	0	1	0	0	0	0	0	0	0	0	0	0	0
1.64097	9.80836e-88	1.79125e-85	KRT8	Keratin, type II cytoskeletal 8	0	1	0	0	0	0	0	0	0	0	0	0	0
0.962569	2.30151e-87	3.95588e-85	ACE2	Angiotensin-converting enzyme 2	0	1	0	0	0	0	0	0	0	0	0	0	0
0.653712	3.22298e-87	5.23197e-85	COL5A1	Collagen alpha-1(V) chain	0	0	0	0	0	0	1	0	0	0	0	0	0
1.41742	3.58206e-87	5.50884e-85	ADGRG1	Adhesion G-protein coupled receptor G1	0	0	0	0	0	0	0	0	0	0	0	1	0
0.569523	2.78331e-84	4.06642e-82	IL4R	Interleukin-4 receptor subunit alpha	0	0	0	0	0	0	0	0	0	0	0	0	1
0.320897	3.01141e-84	4.19016e-82	CRIM1	Cysteine-rich motor neuron 1 protein	0	0	0	0	0	0	0	0	0	0	0	0	0
0.600583	3.9987e-81	5.31101e-79	COL4A1	Collagen alpha-1(IV) chain	0	0	0	0	0	0	0	0	0	0	0	0	0
0.617049	7.68787e-80	9.76694e-78	IGSF3	Immunoglobulin superfamily member 3	0	0	0	0	0	0	0	0	0	0	0	0	1
0.430685	3.58605e-79	4.36601e-77	SEMA7A	Semaphorin-7A	0	0	1	0	0	0	0	1	0	0	0	0	0
0.724878	8.47735e-79	9.90832e-77	GDF15	Growth/differentiation factor 15	0	0	0	0	0	0	0	0	0	0	0	0	0
0.470176	1.08188e-78	1.21587e-76	LTBP2	Latent-transforming growth factor beta-binding protein 2	0	0	0	0	0	0	0	0	0	0	0	0	1
0.513273	4.28484e-78	4.63715e-76	FSTL3	Follistatin-related protein 3	0	0	0	0	0	0	0	0	0	0	0	0	1
0.384716	1.88388e-76	1.96597e-74	ROBO1	Roundabout homolog 1	0	0	0	0	0	0	0	0	0	0	0	0	1
0.642938	1.46709e-75	1.47822e-73	ADA2	Adenosine deaminase 2	0	0	1	0	0	0	0	0	0	0	0	0	0
0.291201	1.4344e-73	1.3971e-71	ALCAM	CD166 antigen	0	0	0	0	0	0	0	0	0	0	1	0	0
0.635572	3.80301e-72	3.58464e-70	IL32	Interleukin-32	1	0	0	0	1	0	0	0	0	0	0	0	0
0.532009	1.07533e-71	9.81907e-70	PCDH17	Protocadherin-17	0	0	1	0	0	1	0	1	0	0	0	0	0
0.422037	5.51785e-71	4.8858e-69	ICAM1	Intercellular adhesion molecule 1	0	0	0	0	0	1	0	0	0	0	0	0	0
0.523361	2.56249e-70	2.20223e-68	IGFBPL1	Insulin-like growth factor-binding protein-like 1	0	0	0	0	0	0	0	0	0	0	0	1	0
0.731902	3.11085e-70	2.59711e-68	VAMP5	Vesicle-associated membrane protein 5	0	0	0	0	0	0	0	0	0	0	0	0	1
0.487183	7.99831e-70	6.49197e-68	SIGLEC10	Sialic acid-binding Ig-like lectin 10	0	0	1	0	0	0	0	0	0	0	0	0	0
0.331314	1.07213e-69	8.46695e-68	DDR1	Epithelial discoidin domain-containing receptor 1	0	0	0	0	0	0	0	0	0	0	0	0	1
0.500505	2.89915e-69	2.22929e-67	SPON2	Spondin-2	0	0	0	0	0	0	0	0	0	0	0	0	0
0.38547	5.49776e-69	4.11909e-67	PLA2G15	Phospholipase A2 group XV	0	0	0	0	0	0	0	0	0	1	0	0	0
0.830824	6.15814e-69	4.49852e-67	GRPEL1	GrpE protein homolog 1, mitochondrial	0	0	0	0	0	0	0	0	0	0	0	0	1
0.45335	1.71709e-68	1.22374e-66	MFAP4	Microfibril-associated glycoprotein 4	0	0	0	0	0	0	0	0	0	0	0	0	1
0.53592	3.45291e-68	2.40224e-66	CDH6	Cadherin-6	0	0	0	0	0	0	0	0	0	0	0	0	0
0.480124	3.03729e-65	2.06394e-63	CD80	T-lymphocyte activation antigen CD80	0	0	1	0	0	1	0	0	0	0	0	0	0
0.339596	6.22345e-65	4.13294e-63	GGT5	Glutathione hydrolase 5 proenzyme	0	0	0	0	0	0	0	0	0	0	0	0	1
0.4472	4.88075e-64	3.16923e-62	SPON1	Spondin-1	0	0	0	0	0	0	0	0	0	0	0	0	1
0.42423	7.51314e-64	4.77248e-62	IL18BP	Interleukin-18-binding protein	0	0	1	0	0	0	0	0	0	0	0	0	0
0.406852	2.17352e-63	1.35128e-61	PLAU	Urokinase-type plasminogen activator	0	0	0	0	0	0	0	0	0	0	0	0	0
0.749755	2.42026e-62	1.47334e-60	GPRC5C	G-protein coupled receptor family C group 5 member C	1	0	0	0	0	0	0	0	0	0	0	0	0
0.406156	1.45601e-61	8.68257e-60	ADGRE5	Adhesion G protein-coupled receptor E5	0	0	0	0	0	0	0	0	0	0	0	0	0
0.499651	1.72433e-61	1.0077e-59	PVR	Poliovirus receptor	0	0	0	0	0	0	0	0	0	0	0	0	1
1.05234	8.85832e-60	5.07529e-58	CHI3L1	Chitinase-3-like protein 1	1	0	0	0	0	0	0	0	0	0	0	0	0
0.53014	2.01833e-59	1.13415e-57	CSF1R	Macrophage colony-stimulating factor 1 receptor	0	0	1	0	0	0	0	0	0	0	0	0	0
0.513764	2.43788e-59	1.34405e-57	SDC1	Syndecan-1	1	0	0	1	0	0	0	0	0	0	0	0	0
1.17495	3.90677e-59	2.08971e-57	KRT18	Keratin, type I cytoskeletal 18	0	0	0	0	0	0	0	0	0	0	0	0	1
0.562814	3.93341e-59	2.08971e-57	CTSD	Cathepsin D	0	0	0	0	0	0	0	0	0	0	0	0	1
0.312624	3.12679e-58	1.63152e-56	BCAM	Basal cell adhesion molecule	0	0	0	0	0	0	0	0	0	0	0	0	0
0.443271	1.46219e-57	7.49565e-56	CD74	HLA class II histocompatibility antigen gamma chain	0	0	1	0	0	0	0	0	0	0	0	0	0
0.697232	1.55143e-57	7.81598e-56	SLAMF8	SLAM family member 8	0	0	1	0	0	0	0	0	0	0	0	0	0
-0.430849	4.51579e-57	2.23646e-55	IGFBP3	Insulin-like growth factor-binding protein 3	1	0	0	0	0	0	0	0	0	0	0	0	0
0.969229	6.39113e-57	3.11248e-55	AGXT	Serine--pyruvate aminotransferase	1	0	0	0	0	0	0	0	0	0	0	0	0
1.03127	9.20927e-57	4.38352e-55	MME	Neprilysin	0	1	0	0	0	0	0	0	0	0	0	0	0
0.332558	9.30111e-57	4.38352e-55	ITGA5	Integrin alpha-5	0	1	0	0	0	0	0	0	0	0	0	0	0
0.353787	1.19903e-55	5.5612e-54	ENPP2	Ectonucleotide pyrophosphatase/phosphodiesterase family member 2	0	0	0	0	0	0	0	0	0	0	0	0	0
0.214954	2.70797e-55	1.23636e-53	ENG	Endoglin	0	0	0	0	0	0	0	0	0	0	0	0	0
0.513465	4.49872e-55	2.02235e-53	PALM2	Paralemmin-2	0	0	0	0	0	0	0	0	0	0	0	0	0
0.441314	7.94084e-55	3.51562e-53	SRPX	Sushi repeat-containing protein SRPX	0	0	0	0	0	0	0	0	1	0	0	0	0
0.458695	1.02898e-54	4.4876e-53	HGF	Hepatocyte growth factor	0	0	0	0	0	0	0	0	0	0	0	0	0
0.343606	1.11984e-54	4.81202e-53	PDGFRA	Platelet-derived growth factor receptor alpha	0	0	0	0	0	0	0	0	0	0	0	0	0
0.59577	2.32969e-54	9.86571e-53	CA9	Carbonic anhydrase 9	0	0	0	0	0	0	0	0	0	0	0	0	0
0.916275	5.56346e-53	2.32235e-51	FCAMR	High affinity immunoglobulin alpha and immunoglobulin mu Fc receptor	0	0	1	0	0	0	0	0	0	0	0	0	0
0.325869	6.9523e-53	2.86122e-51	CEACAM1	Carcinoembryonic antigen-related cell adhesion molecule 1	0	1	0	0	0	0	0	0	0	0	0	0	0
0.798959	6.18007e-52	2.50808e-50	HAVCR1	Hepatitis A virus cellular receptor 1	0	1	0	0	0	0	0	0	0	0	0	0	0
0.352869	9.02927e-52	3.61418e-50	SCARF2	Scavenger receptor class F member 2	0	0	0	0	0	0	0	0	0	0	0	0	1
0.300047	1.55198e-51	6.12822e-50	IL1R1	Interleukin-1 receptor type 1	0	0	0	0	0	0	0	0	0	0	0	0	1
0.527197	8.74561e-51	3.40729e-49	AREG	Amphiregulin	0	0	0	0	0	0	0	0	0	0	0	0	0
0.573872	9.21977e-51	3.54476e-49	CXADR	Coxsackievirus and adenovirus receptor	0	0	0	0	0	0	0	0	0	0	0	0	0
0.636576	1.07968e-50	4.09717e-49	NT5E	5'-nucleotidase	0	0	0	0	0	0	1	0	0	0	0	0	0
0.396256	1.50467e-50	5.63671e-49	FBLN2	Fibulin-2	0	0	0	0	0	0	0	0	0	0	0	0	0
0.407754	1.63646e-50	6.05284e-49	NCR3LG1	Natural cytotoxicity triggering receptor 3 ligand 1	0	0	0	0	0	0	0	1	0	0	1	0	0
0.381428	2.16065e-50	7.89177e-49	EPHA2	Ephrin type-A receptor 2	0	0	0	1	0	0	0	0	0	0	0	0	0
0.337245	2.28895e-50	8.25717e-49	ADGRE2	Adhesion G protein-coupled receptor E2	0	0	1	0	0	0	0	0	0	0	0	0	0
0.352136	2.54467e-50	9.06773e-49	LTBR	Tumor necrosis factor receptor superfamily member 3	0	0	0	0	0	0	0	0	0	0	0	0	1
0.288437	3.75134e-50	1.32065e-48	LIFR	Leukemia inhibitory factor receptor	0	0	0	0	0	0	0	0	0	0	0	0	1
0.381281	5.50513e-50	1.915e-48	EFEMP1	EGF-containing fibulin-like extracellular matrix protein 1	0	0	0	0	0	0	0	0	0	0	0	0	1
0.554926	9.44871e-50	3.24813e-48	PDZK1	Na(+)/H(+) exchange regulatory cofactor NHE-RF3	0	0	0	0	0	0	0	0	0	0	0	0	0
0.734479	1.13699e-49	3.86313e-48	SULT2A1	Bile salt sulfotransferase	1	0	0	0	0	0	0	0	0	0	0	0	0
1.01634	3.6e-49	1.2091e-47	ENPP7	Ectonucleotide pyrophosphatase/phosphodiesterase family member 7	0	1	0	0	0	0	0	0	0	0	0	0	0
0.352069	8.01646e-49	2.66183e-47	EBI3_IL27	Interleukin-27	0	0	0	0	0	0	0	0	0	0	0	0	0
0.357776	1.09421e-48	3.59245e-47	TNFRSF11B	Tumor necrosis factor receptor superfamily member 11B	0	0	0	0	0	0	0	0	0	0	0	1	0
0.342636	2.21601e-48	7.19464e-47	CD48	CD48 antigen	0	0	1	0	0	0	0	0	0	0	0	0	0
0.552818	2.86811e-48	9.20946e-47	MSR1	Macrophage scavenger receptor types I and II	0	0	0	0	0	1	0	0	0	0	0	0	0
0.50526	9.68988e-48	3.07759e-46	CD163	Scavenger receptor cysteine-rich type 1 protein M130	0	0	1	0	0	0	0	0	0	0	0	0	0
0.419032	4.68645e-47	1.47245e-45	TNFSF8	Tumor necrosis factor ligand superfamily member 8	0	0	1	0	0	0	0	0	0	0	0	0	0
0.501666	6.18339e-47	1.92211e-45	GOT1	Aspartate aminotransferase, cytoplasmic	0	0	0	0	0	0	0	0	0	1	0	0	0
0.482546	1.15809e-46	3.56204e-45	SIGLEC1	Sialoadhesin	0	0	0	0	0	0	0	0	0	0	0	0	1
0.412156	1.56714e-46	4.76998e-45	HAVCR2	Hepatitis A virus cellular receptor 2	0	0	0	0	0	0	0	0	0	0	0	0	1
0.978519	1.71346e-46	5.16158e-45	ACAA1	3-ketoacyl-CoA thiolase, peroxisomal	1	0	0	0	0	0	0	0	0	0	0	0	0
0.866666	1.73757e-46	5.18081e-45	ECHDC3	Enoyl-CoA hydratase domain-containing protein 3, mitochondrial	1	0	0	0	0	0	0	0	0	1	0	0	0
0.392636	1.77129e-46	5.22798e-45	NOTCH3	Neurogenic locus notch homolog protein 3	0	0	0	0	0	0	0	0	0	0	0	0	1
0.469613	1.81091e-46	5.29147e-45	SOD2	Superoxide dismutase [Mn], mitochondrial	0	0	0	0	0	0	0	0	0	0	0	0	0
0.317461	2.09165e-46	6.05129e-45	ANPEP	Aminopeptidase N	0	1	0	0	1	0	0	0	0	0	0	0	0
0.541734	2.56959e-46	7.36111e-45	ENTPD2	Ectonucleoside triphosphate diphosphohydrolase 2	0	0	0	0	0	0	0	0	0	0	0	0	1
0.613872	8.45965e-46	2.39991e-44	CDCP1	CUB domain-containing protein 1	0	0	0	1	0	0	0	0	0	0	0	0	0
0.648396	8.98352e-46	2.52402e-44	TNFRSF6B	Tumor necrosis factor receptor superfamily member 6B	0	0	0	0	0	1	0	0	0	0	0	0	0
1.42293	6.53539e-45	1.81062e-43	HAO1	Hydroxyacid oxidase 1	1	0	0	0	0	0	0	0	0	0	0	0	0
0.388229	6.5683e-45	1.81062e-43	CD83	CD83 antigen	0	0	0	0	0	0	0	0	0	0	0	0	0
0.19539	1.03461e-44	2.82536e-43	IL6ST	Interleukin-6 receptor subunit beta	0	0	0	0	0	0	0	0	0	0	0	0	1
0.398793	1.94783e-44	5.26996e-43	DSC2	Desmocollin-2	0	0	0	1	0	0	0	0	0	0	0	0	0
0.418172	5.6869e-44	1.52451e-42	TNFRSF1B	Tumor necrosis factor receptor superfamily member 1B	0	0	1	0	0	0	0	0	0	0	0	0	0
1.06882	8.02628e-44	2.13207e-42	TSPAN8	Tetraspanin-8	0	1	0	0	0	0	0	0	0	0	0	0	0
0.291757	1.17335e-43	3.08877e-42	PGF	Placenta growth factor	0	0	0	0	0	0	0	0	0	0	0	1	0
0.27762	1.18778e-43	3.09882e-42	PLXNB2	Plexin-B2	0	0	0	0	0	0	0	0	0	0	0	0	1
0.748019	1.50707e-43	3.89704e-42	AKR1B10	Aldo-keto reductase family 1 member B10	0	1	0	1	0	0	0	0	0	0	0	0	0
0.778446	2.2018e-43	5.64355e-42	CDHR2	Cadherin-related family member 2	0	1	0	0	0	0	0	0	0	0	0	0	0
0.486232	9.17264e-43	2.31482e-41	OCLN	Occludin	0	0	0	0	0	0	0	0	0	0	0	1	0
0.300674	9.18958e-43	2.31482e-41	TGFBI	Transforming growth factor-beta-induced protein ig-h3	0	0	0	0	0	0	0	0	0	0	0	0	0
0.303431	2.54503e-42	6.35606e-41	TNFSF13B	Tumor necrosis factor ligand superfamily member 13B	0	0	1	0	0	0	0	0	0	0	0	0	0
0.40416	2.85054e-42	7.05871e-41	CDH2	Cadherin-2	0	0	0	0	0	0	0	0	0	0	0	0	0
0.420671	1.06313e-41	2.61048e-40	TNFRSF4	Tumor necrosis factor receptor superfamily member 4	0	0	1	0	0	0	0	0	0	0	0	0	0
0.321065	1.13135e-41	2.75483e-40	IL10RB	Interleukin-10 receptor subunit beta	0	0	0	0	0	0	0	0	0	0	0	0	1
0.299494	1.22152e-41	2.94982e-40	NRP1	Neuropilin-1	0	0	0	0	0	0	0	0	0	0	0	0	1
0.741217	1.59155e-41	3.81188e-40	CXCL8	Interleukin-8	0	0	0	0	0	0	0	0	0	0	0	0	0
0.719406	2.24549e-41	5.3344e-40	ACY1	Aminoacylase-1	1	1	0	0	0	0	0	0	0	0	0	0	0
0.302109	5.74678e-41	1.3542e-39	TNFRSF21	Tumor necrosis factor receptor superfamily member 21	0	0	0	0	0	0	0	1	0	0	0	0	0
0.362501	6.49899e-41	1.5192e-39	IL18R1	Interleukin-18 receptor 1	0	0	1	0	0	1	0	0	0	0	0	0	0
0.928472	1.25929e-40	2.92035e-39	CCL20	C-C motif chemokine 20	0	0	1	0	0	0	0	0	0	0	0	0	0
0.338383	1.39966e-40	3.22032e-39	TNFRSF1A	Tumor necrosis factor receptor superfamily member 1A	0	0	0	0	0	0	0	0	0	0	0	0	1
0.297985	2.50833e-40	5.72605e-39	CSF1	Macrophage colony-stimulating factor 1	0	0	0	0	0	0	0	0	0	0	0	0	1
0.584744	4.82014e-40	1.09182e-38	ADGRE1	Adhesion G protein-coupled receptor E1	0	0	1	0	0	0	0	0	0	0	0	0	0
0.303662	7.93034e-40	1.7825e-38	MRC1	Macrophage mannose receptor 1	0	0	0	0	0	1	0	0	0	0	0	0	0
0.290588	1.17434e-39	2.6194e-38	HEG1	Protein HEG homolog 1	0	0	0	0	0	0	0	0	0	0	0	0	1
0.618096	1.72501e-39	3.81856e-38	TFF2	Trefoil factor 2	0	0	0	0	0	0	0	0	0	0	0	0	0
0.299344	2.46552e-39	5.41673e-38	PLAUR	Urokinase plasminogen activator surface receptor	0	0	0	0	0	0	0	0	0	0	0	0	0
0.29803	2.52599e-39	5.50818e-38	FLRT2	Leucine-rich repeat transmembrane protein FLRT2	0	0	0	0	0	0	0	0	0	0	0	0	0
0.302942	2.90533e-39	6.28843e-38	LY9	T-lymphocyte surface antigen Ly-9	0	1	1	0	0	0	0	0	0	0	0	0	0
0.964802	4.05093e-39	8.70354e-38	CA5A	Carbonic anhydrase 5A, mitochondrial	1	0	0	0	0	0	0	0	0	0	0	0	0
0.293447	5.08524e-39	1.0846e-37	CKAP4	Cytoskeleton-associated protein 4	0	0	0	0	0	0	0	0	0	0	0	0	1
0.491353	9.39965e-39	1.99027e-37	PTPRH	Receptor-type tyrosine-protein phosphatase H	0	1	0	0	0	0	0	0	0	0	0	0	0
0.328903	1.49653e-38	3.14595e-37	EFNA4	Ephrin-A4	0	0	0	0	0	0	0	0	0	0	0	0	0
0.659915	1.90624e-38	3.9786e-37	PTS	6-pyruvoyl tetrahydrobiopterin synthase	0	0	0	0	0	0	0	0	0	0	0	0	1
0.564664	3.18415e-38	6.59864e-37	MUC13	Mucin-13	0	1	0	0	0	0	0	0	0	0	0	0	0
0.68791	6.3616e-38	1.30906e-36	FUOM	Fucose mutarotase	1	0	0	0	0	0	0	0	0	0	0	0	0
0.35567	8.98666e-38	1.83629e-36	TNFRSF10A	Tumor necrosis factor receptor superfamily member 10A	0	0	0	0	0	0	0	0	0	0	0	0	1
0.402276	2.06279e-37	4.18574e-36	EDA2R	Tumor necrosis factor receptor superfamily member 27	0	0	0	0	0	0	0	0	0	0	0	0	1
0.406535	2.78112e-37	5.60444e-36	LAG3	Lymphocyte activation gene 3 protein	0	0	1	0	0	0	0	0	0	0	0	0	0
0.396813	5.13404e-37	1.02751e-35	IFI30	Gamma-interferon-inducible lysosomal thiol reductase	0	0	1	0	0	1	0	0	0	0	0	0	0
0.474589	1.26167e-36	2.5079e-35	SMPD1	Sphingomyelin phosphodiesterase	0	0	0	0	0	0	0	0	0	0	0	0	1
0.218979	1.91662e-36	3.78402e-35	TEK	Angiopoietin-1 receptor	0	0	0	0	0	0	0	0	0	0	0	0	0
0.301617	3.42751e-36	6.70174e-35	TACSTD2	Tumor-associated calcium signal transducer 2	0	0	0	1	0	0	0	0	0	0	0	0	0
0.339739	3.44032e-36	6.70174e-35	SCARB2	Lysosome membrane protein 2	0	0	0	0	0	0	0	0	0	0	0	0	1
0.367722	5.43443e-36	1.05162e-34	CD28	T-cell-specific surface glycoprotein CD28	0	0	1	0	0	0	0	0	0	0	0	0	0
0.224388	8.18794e-36	1.57402e-34	FSTL1	Follistatin-related protein 1	0	0	0	0	0	0	0	0	0	0	0	0	1
0.210096	9.6947e-36	1.8515e-34	IFNGR1	Interferon gamma receptor 1	0	0	0	0	0	0	0	0	0	0	0	0	1
0.406792	1.60274e-35	3.04105e-34	ULBP2	UL16-binding protein 2	0	0	0	1	0	0	0	0	0	0	0	0	0
0.251249	2.07153e-35	3.90517e-34	GAS6	Growth arrest-specific protein 6	0	0	0	0	0	0	0	0	0	0	0	0	1
0.275182	2.10104e-35	3.93542e-34	GALNT10	Polypeptide N-acetylgalactosaminyltransferase 10	0	0	0	0	0	0	0	0	0	0	0	0	0
0.509233	2.23315e-35	4.15623e-34	SELE	E-selectin	0	0	0	0	0	0	0	0	0	0	0	0	0
0.352135	3.74939e-35	6.93401e-34	TNFRSF12A	Tumor necrosis factor receptor superfamily member 12A	0	0	0	0	0	0	0	0	0	0	0	0	1
0.297239	4.71164e-35	8.65874e-34	THY1	Thy-1 membrane glycoprotein	0	0	0	0	0	0	0	1	0	0	0	0	0
0.40963	4.88443e-35	8.9202e-34	CNTNAP2	Contactin-associated protein-like 2	0	0	0	0	0	0	0	1	0	0	0	0	0
0.303221	5.76636e-35	1.04654e-33	DLL1	Delta-like protein 1	0	0	1	0	0	0	0	0	0	0	0	0	0
0.730557	1.68422e-34	3.03784e-33	C19orf12	Protein C19orf12	0	0	0	0	0	0	0	0	1	0	0	0	0
0.314451	2.08612e-34	3.73966e-33	VTCN1	V-set domain-containing T-cell activation inhibitor 1	0	0	0	0	1	0	0	0	0	0	0	0	0
0.559533	2.15694e-34	3.84304e-33	LGALS4	Galectin-4	0	1	0	0	0	0	0	0	0	0	0	0	0
0.465058	2.78684e-34	4.93523e-33	CTSB	Cathepsin B	0	0	0	0	0	0	0	0	0	0	0	0	1
0.404079	3.57759e-34	6.29743e-33	TNFRSF10B	Tumor necrosis factor receptor superfamily member 10B	0	0	0	0	0	0	0	0	0	0	0	0	1
0.245218	7.87047e-34	1.3771e-32	ERBB2	Receptor tyrosine-protein kinase erbB-2	0	0	0	0	0	0	0	0	0	0	0	0	1
0.296906	9.23917e-34	1.60696e-32	ADAM9	Disintegrin and metalloproteinase domain-containing protein 9	0	0	0	0	0	0	0	0	0	0	0	0	1
0.374225	9.40102e-34	1.62543e-32	LRRC25	Leucine-rich repeat-containing protein 25	0	0	1	0	0	0	0	0	0	0	0	0	0
0.291465	1.49473e-33	2.56918e-32	CLSTN3	Calsyntenin-3	0	0	0	0	0	0	0	1	0	0	0	0	0
0.341656	3.73738e-33	6.38633e-32	QSOX1	Sulfhydryl oxidase 1	0	0	0	0	0	0	0	0	0	0	0	0	1
0.424905	6.26454e-33	1.06424e-31	CD79B	B-cell antigen receptor complex-associated protein beta chain	0	0	1	0	0	0	0	0	0	0	0	0	0
0.307283	9.21249e-33	1.556e-31	LGALS3BP	Galectin-3-binding protein	0	0	0	0	0	0	0	0	0	0	0	0	1
0.399879	9.83544e-33	1.65168e-31	CD72	B-cell differentiation antigen CD72	0	0	1	0	0	0	0	0	0	0	0	0	0
0.265802	1.86404e-32	3.11242e-31	NELL2	Protein kinase C-binding protein NELL2	0	0	0	0	0	0	0	1	0	0	0	0	0
0.569301	2.27562e-32	3.77804e-31	RBP5	Retinol-binding protein 5	1	0	0	0	0	0	0	0	0	0	0	0	0
0.465036	4.64985e-32	7.6762e-31	MMP7	Matrilysin	0	0	0	0	0	0	0	0	0	0	0	0	0
0.379689	5.77914e-32	9.48688e-31	ANGPTL2	Angiopoietin-related protein 2	0	0	0	0	0	0	0	0	0	0	0	0	1
0.337652	6.32397e-32	1.03233e-30	CD300C	CMRF35-like molecule 6	0	0	1	0	0	1	0	0	0	0	0	0	0
0.221901	6.85745e-32	1.11319e-30	BMPER	BMP-binding endothelial regulator protein	0	0	0	0	0	0	0	0	0	0	0	0	1
0.285103	7.95929e-32	1.28492e-30	ADAM15	Disintegrin and metalloproteinase domain-containing protein 15	0	0	0	0	0	0	0	0	0	0	0	0	1
-0.217998	1.10324e-31	1.77125e-30	MENT	Protein MENT	0	0	0	0	0	0	0	0	0	0	0	0	0
0.393927	1.19452e-31	1.90732e-30	PILRA	Paired immunoglobulin-like type 2 receptor alpha	0	0	0	0	0	0	0	0	0	0	0	0	1
0.385318	1.2233e-31	1.94266e-30	TNFRSF9	Tumor necrosis factor receptor superfamily member 9	0	0	1	0	0	0	0	0	0	0	0	0	0
0.287875	1.48255e-31	2.34163e-30	EPS8L2	Epidermal growth factor receptor kinase substrate 8-like protein 2	0	0	0	1	0	0	0	0	0	0	0	0	0
0.207836	1.88719e-31	2.96472e-30	PTPRC	Receptor-type tyrosine-protein phosphatase C	0	0	1	0	0	0	0	0	0	0	0	0	0
0.247321	2.1753e-31	3.39904e-30	PKD1	Polycystin-1	0	0	0	0	0	0	0	1	0	0	0	0	0
0.296895	2.67523e-31	4.15799e-30	NHLRC3	NHL repeat-containing protein 3	0	0	0	0	0	0	0	0	0	0	0	0	1
0.192131	3.47643e-31	5.37467e-30	BSG	Basigin	0	0	0	0	0	0	0	0	0	0	0	0	1
-0.284913	5.2983e-31	8.14823e-30	APCS	Serum amyloid P-component	1	0	0	0	0	0	0	0	0	0	0	0	0
0.410724	6.0317e-31	9.22755e-30	ITGB7	Integrin beta-7	0	0	1	0	0	0	0	0	0	0	0	0	0
0.324645	7.34162e-31	1.1173e-29	MAMDC2	MAM domain-containing protein 2	0	0	0	0	0	0	0	0	0	0	0	0	0
0.414247	7.92603e-31	1.19999e-29	HIP1R	Huntingtin-interacting protein 1-related protein	0	0	0	0	0	0	0	0	0	0	0	0	1
0.295797	9.7417e-31	1.46728e-29	CD302	CD302 antigen	1	0	0	0	0	0	0	0	0	0	0	0	0
0.232305	1.02919e-30	1.5422e-29	EPHB4	Ephrin type-B receptor 4	0	0	0	0	0	0	0	0	0	0	0	0	1
-0.228801	1.17589e-30	1.75304e-29	PROC	Vitamin K-dependent protein C	1	0	0	0	0	0	0	0	0	0	0	0	0
0.324678	1.47127e-30	2.18226e-29	PRSS22	Brain-specific serine protease 4	0	0	0	1	0	0	0	0	0	0	0	0	0
0.456553	1.6526e-30	2.43884e-29	SCLY	Selenocysteine lyase	1	0	0	0	0	0	0	0	0	0	0	0	0
0.277642	1.78676e-30	2.62357e-29	AOC3	Membrane primary amine oxidase	0	0	0	0	0	0	0	0	1	0	0	0	0
0.425343	2.10864e-30	3.08072e-29	FUT3_FUT5	3-galactosyl-N-acetylglucosaminide 4-alpha-L-fucosyltransferase FUT3_4-galactosyl-N-acetylglucosaminide 3-alpha-L-fucosyltransferase FUT5	0	0	0	0	0	0	0	0	0	0	0	0	0
0.26094	3.18183e-30	4.62553e-29	NRP2	Neuropilin-2	0	1	0	0	0	0	0	0	0	0	0	0	0
0.342661	4.78907e-30	6.92755e-29	ANGPT2	Angiopoietin-2	0	0	0	0	0	0	0	0	0	0	0	0	1
0.4957	4.82186e-30	6.94063e-29	TREM2	Triggering receptor expressed on myeloid cells 2	0	0	0	0	0	0	0	1	0	0	0	0	0
-0.260771	4.90906e-30	7.03151e-29	APOM	Apolipoprotein M	1	0	0	0	0	0	0	0	0	0	0	0	0
0.335573	9.3881e-30	1.33815e-28	COL6A3	Collagen alpha-3(VI) chain	0	0	0	0	0	0	0	0	0	0	0	0	0
0.291024	1.26105e-29	1.78873e-28	CTSZ	Cathepsin Z	0	0	0	0	0	0	0	0	0	0	0	0	1
0.290259	1.40163e-29	1.97853e-28	PRCP	Lysosomal Pro-X carboxypeptidase	0	0	0	0	0	0	0	0	0	0	0	0	1
0.303706	1.45735e-29	2.0473e-28	CD274	Programmed cell death 1 ligand 1	0	0	0	0	0	1	0	0	0	0	0	0	0
0.374786	1.46653e-29	2.05033e-28	CD27	CD27 antigen	0	0	1	0	0	0	0	0	0	0	0	0	0
0.851562	1.50499e-29	2.09409e-28	FABP1	Fatty acid-binding protein, liver	1	1	0	0	0	0	0	0	0	0	0	0	0
0.352427	1.56964e-29	2.1737e-28	KLRB1	Killer cell lectin-like receptor subfamily B member 1	0	0	1	0	0	0	0	0	0	0	0	0	0
0.300124	1.85149e-29	2.55191e-28	NPC2	NPC intracellular cholesterol transporter 2	0	0	0	0	0	0	0	0	0	0	0	0	0
0.404602	2.28791e-29	3.13863e-28	IMMT	MICOS complex subunit MIC60	0	0	0	0	0	0	0	0	0	0	0	0	0
0.226386	2.41387e-29	3.29594e-28	ICAM3	Intercellular adhesion molecule 3	0	0	1	0	0	0	0	0	0	0	0	0	0
0.388929	3.77647e-29	5.13249e-28	TNFRSF8	Tumor necrosis factor receptor superfamily member 8	0	0	0	0	0	0	0	0	1	0	0	0	0
0.470386	7.88015e-29	1.06601e-27	CBS	Cystathionine beta-synthase	1	0	0	0	1	0	0	1	0	0	0	0	0
0.175458	8.69026e-29	1.17018e-27	OSMR	Oncostatin-M-specific receptor subunit beta	0	0	0	0	0	0	0	0	0	0	0	0	1
0.32068	9.41119e-29	1.26144e-27	LAYN	Layilin	0	0	0	0	0	0	0	0	0	0	0	0	1
0.453945	1.00169e-28	1.3365e-27	MILR1	Allergin-1	0	0	1	0	0	0	0	0	0	0	0	0	0
0.213875	1.18599e-28	1.57521e-27	SEZ6L2	Seizure 6-like protein 2	0	0	0	0	0	0	0	1	0	0	0	0	0
0.332742	1.90165e-28	2.5143e-27	TFPI2	Tissue factor pathway inhibitor 2	0	0	0	0	0	0	0	0	0	0	0	0	0
0.390688	1.94544e-28	2.56062e-27	TPP1	Tripeptidyl-peptidase 1	0	0	0	0	0	0	0	0	0	0	0	0	1
0.805124	2.37793e-28	3.11584e-27	IGSF9	Protein turtle homolog A	1	0	0	0	0	0	0	0	0	0	0	0	0
0.605206	2.62472e-28	3.42385e-27	BAIAP2	Brain-specific angiogenesis inhibitor 1-associated protein 2	0	0	0	0	0	0	0	0	0	0	0	0	1
0.382471	2.64219e-28	3.43132e-27	IL1RL1	Interleukin-1 receptor-like 1	0	0	0	0	0	1	0	0	0	0	0	0	0
0.570318	2.69623e-28	3.48601e-27	SDHB	Succinate dehydrogenase	0	0	0	0	0	0	0	0	0	1	0	0	0
0.236849	2.84547e-28	3.66275e-27	SHISA5	Protein shisa-5	0	0	0	0	0	0	0	0	0	0	0	0	1
-0.223187	2.98343e-28	3.8235e-27	TTR	Transthyretin	0	0	0	0	0	0	0	0	0	0	0	0	0
0.393556	3.23315e-28	4.12545e-27	STC1	Stanniocalcin-1	0	0	0	0	0	0	0	0	0	0	0	0	1
0.566674	5.44236e-28	6.91416e-27	VSIG2	V-set and immunoglobulin domain-containing protein 2	0	0	0	0	0	0	0	0	0	0	0	0	0
0.356416	6.69962e-28	8.47458e-27	IL2RA	Interleukin-2 receptor subunit alpha	0	0	1	0	0	0	0	0	1	0	0	0	0
0.261716	7.3525e-28	9.26035e-27	NECTIN2	Nectin-2	0	0	0	0	0	0	0	0	0	0	0	0	1
0.407352	7.41338e-28	9.29695e-27	CD5L	CD5 antigen-like	0	0	1	0	0	0	0	0	0	0	0	0	0
0.208768	8.44368e-28	1.05438e-26	CTSL	Cathepsin L1	0	0	0	0	0	0	0	0	0	0	0	0	0
0.460577	8.81168e-28	1.09565e-26	CHRDL2	Chordin-like protein 2	0	0	1	0	0	0	0	0	0	0	0	0	0
0.413081	1.01561e-27	1.25747e-26	SIGLEC8	Sialic acid-binding Ig-like lectin 8	0	0	1	0	0	0	0	1	0	0	0	0	0
0.619907	1.50901e-27	1.86047e-26	AKR7L	Aflatoxin B1 aldehyde reductase member 4	1	1	0	0	0	0	0	0	0	0	0	0	0
0.217232	1.92398e-27	2.36213e-26	MERTK	Tyrosine-protein kinase Mer	0	0	0	0	0	0	0	0	0	0	0	0	0
0.547505	2.2654e-27	2.76966e-26	SUOX	Sulfite oxidase, mitochondrial	0	0	0	0	0	0	0	0	0	0	0	0	1
0.507055	3.36476e-27	4.09659e-26	ALDH1A1	Retinal dehydrogenase 1	1	0	0	0	0	0	0	0	0	0	0	0	0
0.31359	4.85637e-27	5.88809e-26	CPM	Carboxypeptidase M	0	0	0	0	0	0	0	0	1	0	0	0	0
0.360461	5.98893e-27	7.23126e-26	PDCD1	Programmed cell death protein 1	0	0	1	0	0	0	0	0	0	0	0	0	0
0.276785	6.88136e-27	8.27462e-26	LGALS9	Galectin-9	0	1	0	0	0	0	0	0	0	0	0	0	0
0.279561	6.99445e-27	8.37614e-26	RNASE6	Ribonuclease K6	0	0	1	0	0	0	0	0	0	0	0	0	0
0.286326	7.21304e-27	8.60266e-26	OSCAR	Osteoclast-associated immunoglobulin-like receptor	0	0	1	0	0	1	0	0	0	0	0	0	0
0.244898	9.46387e-27	1.12412e-25	NRCAM	Neuronal cell adhesion molecule	0	0	0	0	0	0	0	1	0	0	0	0	0
0.189201	1.06787e-26	1.26328e-25	PTPRK	Receptor-type tyrosine-protein phosphatase kappa	0	0	0	0	0	0	0	0	0	0	0	0	1
0.432272	1.15411e-26	1.3598e-25	HNMT	Histamine N-methyltransferase	1	0	0	0	0	0	0	0	0	0	0	0	0
0.30184	1.30109e-26	1.52682e-25	CR1	Complement receptor type 1	0	0	1	0	0	0	0	0	1	0	0	0	0
0.382618	1.59904e-26	1.86896e-25	C1QTNF1	Complement C1q tumor necrosis factor-related protein 1	0	0	0	0	0	0	0	0	1	0	0	0	0
0.612517	2.10789e-26	2.45388e-25	IL6	Interleukin-6	0	0	0	0	0	0	0	0	1	0	0	0	0
0.3617	2.23047e-26	2.58628e-25	VSIG4	V-set and immunoglobulin domain-containing protein 4	0	0	0	0	0	1	0	0	0	0	0	0	0
0.361355	2.74688e-26	3.17248e-25	CCL21	C-C motif chemokine 21	0	0	1	0	0	0	0	0	0	0	0	0	0
0.187947	2.98865e-26	3.43812e-25	C1QA	Complement C1q subcomponent subunit A	0	0	1	0	0	0	0	0	0	0	0	0	0
0.295074	3.80069e-26	4.35514e-25	TGFBR2	TGF-beta receptor type-2	0	0	0	0	0	0	0	0	0	0	0	0	1
0.480228	4.45636e-26	5.08652e-25	ACY3	N-acyl-aromatic-L-amino acid amidohydrolase	1	1	0	0	1	0	0	0	0	0	0	0	0
0.24446	6.78155e-26	7.71038e-25	SUSD2	Sushi domain-containing protein 2	0	0	0	0	0	1	0	0	0	0	0	0	0
0.295932	7.97329e-26	9.03021e-25	AGRN	Agrin	0	0	0	0	0	0	0	0	0	0	0	0	1
0.205183	9.37172e-26	1.0573e-24	GRN	Progranulin	0	0	0	0	0	0	0	0	0	0	0	0	1
0.245342	1.52338e-25	1.71204e-24	FOLR2	Folate receptor beta	0	0	0	0	0	0	0	0	0	0	0	0	0
0.366436	1.58037e-25	1.76929e-24	KAZALD1	Kazal-type serine protease inhibitor domain-containing protein 1	0	0	1	0	0	0	0	0	0	0	0	0	0
0.487468	1.85175e-25	2.06519e-24	SLAMF1	Signaling lymphocytic activation molecule	0	0	1	0	0	0	0	0	0	0	0	0	0
0.29236	2.53942e-25	2.82137e-24	LY96	Lymphocyte antigen 96	0	0	0	0	0	0	0	0	0	0	0	0	1
0.344764	3.92349e-25	4.34259e-24	COQ7	5-demethoxyubiquinone hydroxylase, mitochondrial	0	0	0	0	0	0	0	0	0	0	0	0	1
0.13684	4.3797e-25	4.81818e-24	INSR	Insulin receptor	0	0	0	0	0	0	0	0	0	0	0	0	1
0.223791	4.38616e-25	4.81818e-24	LILRB1	Leukocyte immunoglobulin-like receptor subfamily B member 1	0	0	1	0	0	0	0	0	0	0	0	0	0
0.377704	5.65874e-25	6.19282e-24	SIRPB1	Signal-regulatory protein beta-1	0	0	1	0	0	1	0	0	0	0	0	0	0
-0.230557	6.84102e-25	7.45876e-24	F11	Coagulation factor XI	1	0	0	0	0	0	0	0	0	0	0	0	0
0.308747	7.33939e-25	7.97238e-24	CREG1	Protein CREG1	0	0	0	0	0	0	0	0	0	0	0	0	1
0.282249	1.09592e-24	1.18603e-23	ESM1	Endothelial cell-specific molecule 1	0	0	0	0	0	0	0	0	0	0	0	1	0
0.806145	1.64037e-24	1.76869e-23	CHGA	Chromogranin-A	0	0	0	0	0	0	0	0	0	0	1	0	0
0.224054	1.83711e-24	1.97354e-23	AXL	Tyrosine-protein kinase receptor UFO	0	0	0	0	0	0	0	0	0	0	0	0	1
0.522194	1.95468e-24	2.09215e-23	CALCA	Calcitonin	0	0	0	0	0	0	0	0	0	0	1	1	0
0.572941	3.11056e-24	3.31717e-23	SERPINA9	Serpin A9	0	0	1	0	0	0	0	0	0	0	0	0	0
0.366536	4.48586e-24	4.76643e-23	HMOX2	Heme oxygenase 2	0	0	0	0	0	0	0	0	0	0	0	0	1
0.217314	5.48579e-24	5.80778e-23	BTN2A1	Butyrophilin subfamily 2 member A1	0	0	0	0	0	0	0	0	0	0	0	0	1
-0.312077	6.44921e-24	6.8031e-23	KITLG	Kit ligand	0	0	0	0	0	0	0	0	0	0	0	0	1
0.345323	1.10933e-23	1.166e-22	PRSS8	Prostasin	0	0	0	0	0	0	0	0	0	0	0	0	0
0.223455	1.14137e-23	1.19537e-22	SIGLEC7	Sialic acid-binding Ig-like lectin 7	0	0	1	0	0	0	0	0	0	0	0	0	0
0.410357	1.32995e-23	1.3879e-22	MZB1	Marginal zone B- and B1-cell-specific protein	0	1	1	0	0	0	0	0	0	0	0	0	0
0.227608	1.36558e-23	1.42001e-22	ITGB2	Integrin beta-2	0	0	1	0	0	0	0	0	0	0	0	0	0
0.255037	1.51439e-23	1.56917e-22	CLEC14A	C-type lectin domain family 14 member A	0	0	0	0	0	0	0	0	0	0	0	0	1
0.343763	1.89149e-23	1.95298e-22	WFDC2	WAP four-disulfide core domain protein 2	0	0	0	0	0	0	1	0	0	0	0	0	0
0.329332	2.10095e-23	2.16161e-22	CHCHD10	Coiled-coil-helix-coiled-coil-helix domain-containing protein 10, mitochondrial	0	0	0	0	0	0	0	0	0	1	0	0	0
0.264641	2.21359e-23	2.26952e-22	GCNT1	Beta-1,3-galactosyl-O-glycosyl-glycoprotein beta-1,6-N-acetylglucosaminyltransferase	0	1	0	0	0	0	0	0	0	0	1	1	0
0.329625	2.70087e-23	2.75942e-22	CD300E	CMRF35-like molecule 2	0	0	1	0	0	0	0	0	0	0	0	0	0
0.313975	3.6844e-23	3.75115e-22	RBFOX3	RNA binding protein fox-1 homolog 3	0	1	0	0	0	0	0	1	0	0	0	0	0
0.18836	4.10947e-23	4.1694e-22	CNTN4	Contactin-4	0	0	0	0	0	0	0	0	0	0	1	0	0
0.261872	4.89314e-23	4.94733e-22	FAS	Tumor necrosis factor receptor superfamily member 6	0	0	0	0	0	0	0	0	0	0	0	0	1
-0.352549	5.75399e-23	5.79764e-22	SDC4	Syndecan-4	1	0	0	0	0	0	0	0	0	0	0	0	0
0.369783	6.00102e-23	6.02577e-22	KYNU	Kynureninase	1	0	0	0	0	0	0	0	0	0	0	0	0
0.120555	6.74558e-23	6.7502e-22	NOTCH1	Neurogenic locus notch homolog protein 1	0	0	0	0	0	0	0	0	0	0	0	0	1
0.205749	9.02814e-23	9.00349e-22	CPXM2	Inactive carboxypeptidase-like protein X2	0	0	0	0	0	0	0	0	0	0	0	0	0
0.235699	9.52545e-23	9.46713e-22	EDN1	Endothelin-1	0	0	0	0	0	0	0	0	1	0	0	0	0
0.432379	1.37629e-22	1.36323e-21	MTUS1	Microtubule-associated tumor suppressor 1	0	0	0	0	0	0	0	0	0	0	0	0	1
0.262507	1.41182e-22	1.3937e-21	LILRB2	Leukocyte immunoglobulin-like receptor subfamily B member 2	0	0	1	0	0	1	0	0	0	0	0	0	0
0.2252	1.53703e-22	1.51219e-21	PIK3IP1	Phosphoinositide-3-kinase-interacting protein 1	0	0	0	0	0	0	0	0	0	0	0	0	1
0.314938	1.55189e-22	1.52168e-21	LAIR1	Leukocyte-associated immunoglobulin-like receptor 1	0	0	1	0	0	1	0	0	0	0	0	0	0
0.206908	2.46588e-22	2.4098e-21	ACVRL1	Serine/threonine-protein kinase receptor R3	0	0	0	0	0	1	0	0	0	0	0	0	0
0.275392	2.60354e-22	2.53585e-21	PON2	Serum paraoxonase/arylesterase 2	0	0	0	0	0	0	0	1	0	0	0	0	0
0.206116	4.37386e-22	4.23824e-21	RNASET2	Ribonuclease T2	0	0	0	0	0	0	0	0	0	0	0	0	1
0.163622	4.38038e-22	4.23824e-21	ITGB1	Integrin beta-1	0	0	0	0	0	0	0	0	0	0	0	0	1
0.358869	4.58277e-22	4.41942e-21	IGFBP4	Insulin-like growth factor-binding protein 4	0	0	0	0	0	0	0	0	0	0	0	0	1
0.175675	5.9484e-22	5.71751e-21	HYAL1	Hyaluronidase-1	1	0	1	0	0	0	0	0	0	0	0	0	0
1.08711	6.07561e-22	5.82063e-21	GAST	Gastrin	0	0	0	0	0	0	0	0	0	0	0	0	0
0.206469	6.20572e-22	5.92585e-21	TXNDC15	Thioredoxin domain-containing protein 15	0	0	0	0	0	0	0	0	0	0	0	0	1
0.155864	6.41366e-22	6.10447e-21	IL1R2	Interleukin-1 receptor type 2	0	0	1	0	0	0	0	0	0	0	0	0	0
0.378036	6.50074e-22	6.16726e-21	CRTAM	Cytotoxic and regulatory T-cell molecule	0	0	0	0	0	0	0	1	0	0	0	0	0
0.453872	7.02326e-22	6.64141e-21	FGF23	Fibroblast growth factor 23	1	0	0	0	0	0	0	0	0	0	0	0	0
-0.187813	7.31039e-22	6.89063e-21	KLKB1	Plasma kallikrein	1	0	0	0	0	0	0	0	0	0	0	0	0
0.396534	7.42611e-22	6.9772e-21	RIDA	2-iminobutanoate/2-iminopropanoate deaminase	1	0	0	0	0	0	0	0	0	0	0	0	0
0.195797	7.70756e-22	7.21843e-21	PRTG	Protogenin	0	0	0	0	0	0	0	0	0	0	0	1	0
0.712449	8.07332e-22	7.53682e-21	FTCD	Formimidoyltransferase-cyclodeaminase	1	0	0	0	0	0	0	0	0	0	0	0	0
0.60919	8.37172e-22	7.78793e-21	IL12A_IL12B	Interleukin-12	0	0	0	0	0	0	0	0	0	0	0	0	0
0.281658	8.39561e-22	7.78793e-21	B3GNT7	UDP-GlcNAc:betaGal beta-1,3-N-acetylglucosaminyltransferase 7	0	1	0	0	0	0	0	0	0	0	0	0	0
0.174147	8.95054e-22	8.27642e-21	AMIGO2	Amphoterin-induced protein 2	0	0	0	0	0	0	0	0	0	0	0	0	1
0.24596	1.07114e-21	9.87339e-21	RNF149	E3 ubiquitin-protein ligase RNF149	0	0	0	0	0	0	0	0	0	0	0	0	1
0.441752	1.42628e-21	1.31057e-20	SLAMF7	SLAM family member 7	0	1	1	0	0	0	0	0	0	0	0	0	0
0.169981	1.85752e-21	1.70146e-20	GOLM2	Protein GOLM2	0	0	0	0	0	0	0	0	0	0	0	0	1
0.311866	2.4104e-21	2.201e-20	CD22	B-cell receptor CD22	0	0	1	0	0	0	0	0	0	0	0	0	0
0.221401	2.70748e-21	2.46457e-20	RELT	Tumor necrosis factor receptor superfamily member 19L	0	0	0	0	0	0	0	0	0	0	0	0	0
0.286495	4.16634e-21	3.78076e-20	NCR1	Natural cytotoxicity triggering receptor 1	0	0	1	0	0	0	0	0	0	0	0	0	0
0.177421	4.3619e-21	3.94596e-20	IGF2R	Cation-independent mannose-6-phosphate receptor	0	0	0	0	0	0	0	0	0	1	0	0	0
0.55989	4.40331e-21	3.97114e-20	ALDH3A1	Aldehyde dehydrogenase, dimeric NADP-preferring	0	0	0	1	0	0	0	0	0	0	0	0	0
0.178867	4.49388e-21	4.04034e-20	CD59	CD59 glycoprotein	0	0	0	0	0	0	0	0	0	0	0	0	1
0.221823	4.72101e-21	4.23153e-20	YAP1	Transcriptional coactivator YAP1	0	0	0	0	0	0	0	0	0	0	0	0	1
0.208005	8.01918e-21	7.16577e-20	HSPG2	Basement membrane-specific heparan sulfate proteoglycan core protein	0	0	0	0	0	0	0	0	0	0	0	0	1
0.254538	8.88992e-21	7.91962e-20	TNFRSF13B	Tumor necrosis factor receptor superfamily member 13B	0	1	1	0	0	0	0	0	0	1	0	0	0
0.417955	1.38783e-20	1.2326e-19	LTBP3	Latent-transforming growth factor beta-binding protein 3	0	0	0	0	0	0	0	0	0	0	0	0	1
0.398446	1.45198e-20	1.28566e-19	NOS3	Nitric oxide synthase, endothelial	0	0	1	0	0	0	0	0	0	0	0	0	0
0.208903	1.55062e-20	1.36886e-19	EPHA4	Ephrin type-A receptor 4	0	0	0	0	0	0	0	1	0	0	0	0	0
0.24764	1.59783e-20	1.40629e-19	ADGRB3	Adhesion G protein-coupled receptor B3	0	0	0	0	0	0	0	1	0	0	0	0	0
0.881167	2.33683e-20	2.05052e-19	FGF21	Fibroblast growth factor 21	1	0	0	0	0	0	0	0	0	0	0	0	0
0.635109	2.60738e-20	2.28107e-19	REN	Renin	0	0	0	0	0	0	0	0	0	0	0	0	0
0.30279	3.38384e-20	2.95152e-19	TNFRSF11A	Tumor necrosis factor receptor superfamily member 11A	0	1	0	0	0	0	0	0	0	0	0	0	0
0.277704	4.97465e-20	4.32617e-19	GDNF	Glial cell line-derived neurotrophic factor	0	1	0	0	0	0	0	0	0	1	0	0	0
0.224859	7.87034e-20	6.82408e-19	PTGDS	Prostaglandin-H2 D-isomerase	0	0	0	0	0	0	0	1	0	0	0	0	0
0.224756	9.78131e-20	8.45591e-19	TNFRSF14	Tumor necrosis factor receptor superfamily member 14	0	0	0	0	0	0	0	0	0	0	0	0	1
0.221445	1.38535e-19	1.1941e-18	CD300A	CMRF35-like molecule 8	0	0	1	0	0	0	0	0	0	0	0	0	0
0.384004	1.4023e-19	1.20515e-18	INHBB	Inhibin beta B chain	0	0	0	0	0	0	0	0	1	0	0	0	0
0.193005	1.66049e-19	1.42286e-18	CD244	Natural killer cell receptor 2B4	0	0	1	0	0	0	0	0	0	0	0	0	0
0.203757	1.87092e-19	1.59849e-18	PSAP	Prosaposin	0	0	0	0	0	0	0	0	0	0	0	0	1
0.371319	2.46691e-19	2.10154e-18	SLIT2	Slit homolog 2 protein	0	0	0	0	0	0	0	0	0	0	0	0	1
0.157456	2.72422e-19	2.31401e-18	TINAGL1	Tubulointerstitial nephritis antigen-like	0	0	0	0	0	0	0	0	0	0	0	0	1
0.336063	3.42071e-19	2.89719e-18	FCAR	Immunoglobulin alpha Fc receptor	0	0	1	0	0	1	0	0	0	0	0	0	0
0.23152	3.75192e-19	3.16853e-18	CA12	Carbonic anhydrase 12	0	0	0	0	0	0	0	0	0	0	0	0	0
0.19705	3.87218e-19	3.26066e-18	DIPK2B	Divergent protein kinase domain 2B	0	0	0	0	0	0	0	0	0	0	0	0	1
0.205526	4.16314e-19	3.4956e-18	CHCHD6	MICOS complex subunit MIC25	0	0	0	0	0	0	0	1	0	0	0	0	0
0.338203	5.30742e-19	4.44364e-18	CLEC11A	C-type lectin domain family 11 member A	0	0	0	0	0	0	0	0	0	0	0	0	0
0.235903	6.44653e-19	5.38193e-18	SMOC1	SPARC-related modular calcium-binding protein 1	1	0	0	0	0	0	0	1	0	0	0	0	0
0.390244	6.91541e-19	5.75693e-18	IL12B	Interleukin-12 subunit beta	0	0	1	0	0	0	0	0	0	0	0	0	0
0.18035	7.42706e-19	6.16531e-18	MARCO	Macrophage receptor MARCO	1	0	1	0	0	1	0	0	0	0	0	0	0
0.260068	7.55646e-19	6.25495e-18	LILRA2	Leukocyte immunoglobulin-like receptor subfamily A member 2	0	0	1	0	0	0	0	0	0	0	0	0	0
0.226375	8.99164e-19	7.42191e-18	C1QTNF6	Complement C1q tumor necrosis factor-related protein 6	0	0	0	0	0	0	0	0	0	0	0	0	0
0.249069	9.53922e-19	7.84243e-18	HLA-DRA	HLA class II histocompatibility antigen, DR alpha chain	0	0	1	0	0	1	0	0	0	0	0	0	0
0.39424	9.55477e-19	7.84243e-18	GPD1	Glycerol-3-phosphate dehydrogenase	0	0	0	0	0	0	0	0	1	1	0	0	0
0.271991	1.11063e-18	9.09039e-18	LTA	Lymphotoxin-alpha	0	1	1	0	0	0	0	0	0	0	0	0	0
0.267263	1.33108e-18	1.08643e-17	LY75	Lymphocyte antigen 75	0	0	1	0	0	0	0	0	0	0	0	0	0
0.228762	1.38868e-18	1.13029e-17	CSPG4	Chondroitin sulfate proteoglycan 4	0	1	0	0	0	0	0	0	0	0	0	0	0
0.257481	1.43776e-18	1.16698e-17	CDH3	Cadherin-3	0	0	0	0	0	0	0	0	0	0	0	0	0
0.201236	1.7945e-18	1.4525e-17	DKK3	Dickkopf-related protein 3	0	0	0	0	0	0	0	0	0	0	0	0	0
0.193441	1.82078e-18	1.4697e-17	B4GALT1	Beta-1,4-galactosyltransferase 1	0	0	0	0	0	0	0	0	0	0	0	0	1
0.243158	2.19306e-18	1.76532e-17	IL15RA	Interleukin-15 receptor subunit alpha	0	0	0	0	0	0	0	0	0	0	0	0	1
0.282565	2.20527e-18	1.77027e-17	ADGRD1	Adhesion G-protein coupled receptor D1	0	0	0	0	0	0	0	0	0	0	0	0	0
0.433093	2.25896e-18	1.8084e-17	IL1RN	Interleukin-1 receptor antagonist protein	0	0	0	1	0	0	0	0	0	0	0	0	0
0.38767	2.29262e-18	1.83033e-17	PILRB	Paired immunoglobulin-like type 2 receptor beta	0	0	0	0	0	0	0	0	0	0	0	0	1
0.255558	2.31259e-18	1.84125e-17	C1QTNF5	Complement C1q tumor necrosis factor-related protein 5	0	0	0	0	0	0	0	0	0	0	0	0	0
0.216382	2.47671e-18	1.96656e-17	B2M	Beta-2-microglobulin	0	0	0	0	0	0	0	0	0	0	0	0	1
0.222028	2.49906e-18	1.97893e-17	CHRDL1	Chordin-like protein 1	0	0	0	0	0	0	0	0	0	0	0	0	0
0.166635	3.35088e-18	2.63932e-17	PTPRM	Receptor-type tyrosine-protein phosphatase mu	0	0	0	0	0	0	0	0	0	0	0	0	1
0.325184	3.35109e-18	2.63932e-17	CD160	CD160 antigen	1	1	1	0	0	0	0	1	0	0	0	0	0
0.213292	3.6922e-18	2.90016e-17	PDCD1LG2	Programmed cell death 1 ligand 2	0	0	1	0	0	0	0	0	0	0	0	0	0
-0.274193	3.72751e-18	2.92005e-17	FCN2	Ficolin-2	1	0	0	0	0	0	0	0	0	0	0	0	0
0.223885	4.35512e-18	3.40259e-17	NECTIN4	Nectin-4	0	0	0	1	0	0	0	0	0	0	0	0	0
0.407372	4.66476e-18	3.63478e-17	FCRL5	Fc receptor-like protein 5	0	0	1	0	0	0	0	0	0	0	0	0	0
0.420749	4.90316e-18	3.81038e-17	FCRLB	Fc receptor-like B	0	0	1	0	0	0	0	0	0	0	0	0	0
0.407646	5.7351e-18	4.44508e-17	CXCL13	C-X-C motif chemokine 13	0	0	1	0	0	0	0	0	0	0	0	0	0
-0.166828	6.61308e-18	5.11201e-17	KDR	Vascular endothelial growth factor receptor 2	0	0	0	0	0	0	0	0	0	0	0	0	1
0.312396	7.63754e-18	5.88836e-17	CFC1	Cryptic protein	0	0	0	0	1	0	0	1	0	0	0	0	0
0.211741	1.16221e-17	8.93682e-17	CTSO	Cathepsin O	0	0	0	0	0	0	0	0	0	0	0	0	1
-0.304856	1.36182e-17	1.04442e-16	CNDP1	Beta-Ala-His dipeptidase	0	0	0	0	0	0	0	1	0	0	0	0	0
0.268633	1.88506e-17	1.44193e-16	ANGPTL7	Angiopoietin-related protein 7	0	0	0	0	0	0	0	0	1	0	0	0	0
0.332694	1.91094e-17	1.45791e-16	CD8A	T-cell surface glycoprotein CD8 alpha chain	0	0	1	0	0	0	0	0	0	0	0	0	0
0.220265	2.02262e-17	1.53848e-16	SIGLEC6	Sialic acid-binding Ig-like lectin 6	0	0	0	0	0	0	0	0	0	0	0	0	0
0.199217	2.02709e-17	1.53848e-16	CDH5	Cadherin-5	0	0	0	0	0	0	0	0	0	0	0	0	0
0.183004	2.05051e-17	1.55223e-16	NBL1	Neuroblastoma suppressor of tumorigenicity 1	0	0	0	0	0	0	1	0	0	0	0	0	0
0.298342	2.06798e-17	1.5614e-16	DTNB	Dystrobrevin beta	0	0	0	0	0	0	0	1	0	0	0	0	0
0.309869	2.07341e-17	1.56147e-16	IDUA	Alpha-L-iduronidase	0	0	0	0	0	0	0	0	0	0	0	0	1
0.635842	2.20139e-17	1.65359e-16	ECHS1	Enoyl-CoA hydratase, mitochondrial	1	0	0	0	0	0	0	0	0	0	0	0	0
0.375279	2.36205e-17	1.76972e-16	FABP4	Fatty acid-binding protein, adipocyte	0	0	0	0	0	0	0	0	1	0	0	0	0
0.312039	2.46385e-17	1.84127e-16	ARSA	Arylsulfatase A	0	0	0	0	0	0	0	0	0	0	0	0	1
0.200324	2.54839e-17	1.89959e-16	GFRA1	GDNF family receptor alpha-1	0	0	0	0	0	0	0	0	0	0	0	0	1
0.155937	3.0287e-17	2.25187e-16	ROBO2	Roundabout homolog 2	0	0	0	0	0	0	0	1	0	0	0	0	0
0.294618	5.68602e-17	4.21689e-16	ANGPTL4	Angiopoietin-related protein 4	1	0	0	0	0	0	0	0	1	0	0	0	0
0.30213	6.1213e-17	4.52821e-16	SPP1	Osteopontin	0	0	0	0	0	0	0	1	0	0	0	0	0
0.3317	7.37879e-17	5.44465e-16	PTN	Pleiotrophin	0	0	0	0	0	0	0	0	0	0	1	0	0
0.201254	7.8534e-17	5.78026e-16	KLK11	Kallikrein-11	0	0	0	1	0	0	0	0	0	0	0	0	0
0.428483	8.06763e-17	5.92302e-16	GUSB	Beta-glucuronidase	0	0	0	0	0	0	0	0	0	0	0	0	1
0.179716	8.09692e-17	5.92962e-16	PAM	Peptidyl-glycine alpha-amidating monooxygenase	0	0	0	0	0	0	0	0	0	0	0	0	0
0.180972	8.67265e-17	6.33537e-16	JAM2	Junctional adhesion molecule B	0	0	0	0	0	0	0	0	0	0	0	0	0
-0.136634	8.76818e-17	6.38918e-16	LCAT	Phosphatidylcholine-sterol acyltransferase	1	0	0	0	0	0	0	0	0	0	0	0	0
0.199679	8.95104e-17	6.50621e-16	SEZ6	Seizure protein 6 homolog	0	0	0	0	0	0	0	1	0	0	0	0	0
0.625778	9.52117e-17	6.88746e-16	CES1	Liver carboxylesterase 1	1	0	0	0	0	0	0	0	0	0	0	0	0
0.264569	9.52271e-17	6.88746e-16	AMOT	Angiomotin	0	0	0	0	0	0	0	0	0	0	0	0	0
-0.231707	1.50337e-16	1.08465e-15	APOF	Apolipoprotein F	1	0	0	0	0	0	0	0	0	0	0	0	0
0.254118	1.80378e-16	1.29819e-15	TGFB1	Transforming growth factor beta-1 proprotein	0	0	0	0	0	0	0	0	0	0	0	0	1
0.266278	2.16326e-16	1.55309e-15	GM2A	Ganglioside GM2 activator	0	0	0	0	0	0	0	0	0	0	0	0	1
0.180617	2.6427e-16	1.89264e-15	MANSC1	MANSC domain-containing protein 1	0	0	0	0	0	0	0	0	0	0	0	0	0
0.171192	2.66758e-16	1.90579e-15	FRZB	Secreted frizzled-related protein 3	0	0	1	0	0	0	0	0	0	0	0	0	0
0.538579	2.72928e-16	1.94511e-15	MVK	Mevalonate kinase	1	0	0	0	0	0	0	0	0	0	0	0	0
0.229076	3.51591e-16	2.49963e-15	CCDC80	Coiled-coil domain-containing protein 80	0	0	0	0	0	0	0	0	0	0	0	0	1
0.192435	4.06338e-16	2.88184e-15	MATN2	Matrilin-2	0	0	0	0	0	0	0	0	0	0	0	0	1
0.192084	4.68416e-16	3.31407e-15	CTHRC1	Collagen triple helix repeat-containing protein 1	0	0	0	0	0	0	0	0	1	0	0	0	0
-0.0847911	4.89088e-16	3.45197e-15	SERPINF2	Alpha-2-antiplasmin	1	0	0	0	0	0	0	0	0	0	0	0	0
0.197456	5.58403e-16	3.93169e-15	ASGR1	Asialoglycoprotein receptor 1	1	0	0	0	0	0	0	0	0	0	0	0	0
0.17041	5.84855e-16	4.10804e-15	ENTPD6	Ectonucleoside triphosphate diphosphohydrolase 6	0	0	0	0	0	0	0	0	0	0	0	0	1
0.271267	6.74626e-16	4.72723e-15	GALNT3	Polypeptide N-acetylgalactosaminyltransferase 3	0	0	0	0	0	0	0	0	0	0	0	0	0
0.141123	8.14565e-16	5.69416e-15	NAGPA	N-acetylglucosamine-1-phosphodiester alpha-N-acetylglucosaminidase	0	0	0	0	0	0	0	0	0	0	0	0	1
0.286292	1.10484e-15	7.70488e-15	LILRB4	Leukocyte immunoglobulin-like receptor subfamily B member 4	0	0	1	0	0	1	0	1	0	0	0	0	0
-0.0930842	1.23676e-15	8.6043e-15	SERPINC1	Antithrombin-III	1	0	0	0	0	0	0	0	0	0	0	0	0
0.501831	1.2498e-15	8.67441e-15	EPO	Erythropoietin	1	0	0	0	0	0	0	0	0	0	0	0	0
0.212309	1.30563e-15	9.04039e-15	NPDC1	Neural proliferation differentiation and control protein 1	0	0	0	0	0	0	0	0	0	0	0	0	1
0.195124	1.43861e-15	9.9376e-15	LAMB1	Laminin subunit beta-1	0	0	0	0	0	0	0	0	0	0	0	0	1
0.332986	1.60755e-15	1.10785e-14	PRG2	Bone marrow proteoglycan	0	0	0	0	0	0	0	0	0	0	0	0	0
0.417794	1.67458e-15	1.15132e-14	KRT19	Keratin, type I cytoskeletal 19	0	0	0	1	0	0	0	0	0	0	0	0	0
0.259383	1.67936e-15	1.1519e-14	NPTX1	Neuronal pentraxin-1	0	0	0	0	0	0	0	1	0	0	0	0	0
0.514493	1.74366e-15	1.19321e-14	ADH1B	All-trans-retinol dehydrogenase	1	0	0	0	0	0	0	0	1	0	0	0	0
0.314183	1.90928e-15	1.30349e-14	FCER2	Low affinity immunoglobulin epsilon Fc receptor	0	0	1	0	0	0	0	0	0	0	0	0	0
-0.277988	1.94167e-15	1.32251e-14	IL1RAP	Interleukin-1 receptor accessory protein	1	0	0	0	0	0	0	0	0	0	0	0	0
-0.797151	2.1169e-15	1.43851e-14	SSC4D	Scavenger receptor cysteine-rich domain-containing group B protein	0	0	0	0	0	0	0	0	0	0	1	0	0
0.552069	2.30165e-15	1.56042e-14	GSTA1	Glutathione S-transferase A1	1	0	0	0	0	0	0	0	0	0	0	0	0
0.197672	2.35842e-15	1.59521e-14	CD93	Complement component C1q receptor	0	0	0	0	0	0	0	0	0	0	0	0	0
0.146005	2.37188e-15	1.60061e-14	COL3A1	Collagen alpha-1(III) chain	0	0	0	0	0	0	1	0	0	0	0	0	0
0.273258	2.39045e-15	1.60942e-14	CTSC	Dipeptidyl peptidase 1	0	0	0	0	0	0	0	0	0	0	0	0	1
-0.166613	2.43519e-15	1.63577e-14	BCHE	Cholinesterase	1	0	0	0	0	0	0	0	0	0	0	0	0
0.253887	2.59771e-15	1.74094e-14	TIE1	Tyrosine-protein kinase receptor Tie-1	0	0	0	0	0	0	0	0	0	0	0	0	1
0.169575	3.52004e-15	2.35368e-14	TNFSF13	Tumor necrosis factor ligand superfamily member 13	0	0	0	0	0	0	0	0	0	0	0	0	0
0.190209	3.73255e-15	2.49007e-14	TCTN3	Tectonic-3	0	0	0	0	0	0	0	0	0	0	0	0	1
0.26122	4.06477e-15	2.70553e-14	VWA1	von Willebrand factor A domain-containing protein 1	0	0	0	0	0	0	0	0	0	0	0	0	0
0.169263	4.28919e-15	2.84841e-14	RNASE1	Ribonuclease pancreatic	0	0	0	0	1	0	0	0	0	0	0	0	0
0.229917	4.97511e-15	3.29643e-14	IL12RB1	Interleukin-12 receptor subunit beta-1	0	0	1	0	0	0	0	0	0	0	0	0	0
0.29146	5.12261e-15	3.38649e-14	ALDH5A1	Succinate-semialdehyde dehydrogenase, mitochondrial	1	0	0	0	0	0	0	0	0	0	0	0	0
0.183146	5.50259e-15	3.62947e-14	EFNA1	Ephrin-A1	1	0	0	0	0	0	0	0	0	0	0	0	0
0.222104	5.59855e-15	3.68445e-14	CD276	CD276 antigen	0	0	0	0	0	0	0	0	0	0	0	0	1
0.202904	6.09139e-15	3.99979e-14	NPTX2	Neuronal pentraxin-2	0	0	0	0	0	0	0	0	0	0	0	0	0
0.175643	6.18566e-15	4.05258e-14	ADAM8	Disintegrin and metalloproteinase domain-containing protein 8	0	0	1	0	0	0	0	0	0	0	0	0	0
0.233973	6.40054e-15	4.18398e-14	TNF	Tumor necrosis factor	0	0	1	0	0	0	0	0	0	0	0	0	0
-0.348959	6.75538e-15	4.40608e-14	GPC5	Glypican-5	0	0	0	0	0	0	0	1	0	0	0	0	0
0.14934	7.24247e-15	4.71325e-14	NOMO1	Nodal modulator 1	0	0	0	0	1	0	0	0	0	0	0	0	0
0.183984	7.53182e-15	4.89066e-14	DPP4	Dipeptidyl peptidase 4	0	1	0	0	0	0	0	0	0	0	1	0	0
0.319015	7.70021e-15	4.98892e-14	PCBD1	Pterin-4-alpha-carbinolamine dehydratase	1	0	0	0	0	0	0	0	0	0	0	0	0
0.179704	8.40184e-15	5.43146e-14	CD86	T-lymphocyte activation antigen CD86	0	0	1	0	0	0	0	0	0	0	0	0	0
0.181159	8.50495e-15	5.48597e-14	CST3	Cystatin-C	0	0	0	0	0	0	0	1	0	0	0	0	0
0.246042	8.82427e-15	5.67941e-14	PCDHB15	Protocadherin beta-15	0	0	0	0	0	0	0	0	0	0	0	0	1
0.588187	1.12633e-14	7.23325e-14	UPB1	Beta-ureidopropionase	1	0	0	0	0	0	0	0	0	0	0	0	0
0.207448	1.16452e-14	7.46212e-14	GZMA	Granzyme A	0	0	1	0	0	0	0	0	0	0	0	0	0
0.414645	1.27306e-14	8.13975e-14	CDH15	Cadherin-15	0	0	0	0	0	0	0	1	0	1	0	0	0
0.271594	1.57498e-14	1.00482e-13	FCRL1	Fc receptor-like protein 1	0	1	1	0	0	0	0	0	0	0	0	0	0
0.180738	1.60917e-14	1.0244e-13	ATRAID	All-trans retinoic acid-induced differentiation factor	0	0	0	0	0	0	0	0	0	0	0	0	1
0.264925	1.6491e-14	1.04754e-13	CCL15	C-C motif chemokine 15	1	1	0	0	0	0	0	0	0	0	0	0	0
0.204127	1.66121e-14	1.05294e-13	CD109	CD109 antigen	0	0	0	0	0	0	0	0	0	0	1	0	0
0.119449	2.06965e-14	1.30899e-13	LYVE1	Lymphatic vessel endothelial hyaluronic acid receptor 1	0	0	0	0	0	0	0	0	1	0	0	0	0
0.170828	2.24965e-14	1.41976e-13	FAP	Prolyl endopeptidase FAP	0	0	0	0	0	0	0	0	0	0	0	0	0
0.231424	2.35292e-14	1.48173e-13	CRELD1	Protein disulfide isomerase CRELD1	0	0	0	0	0	0	0	0	0	0	0	0	1
0.163397	2.37038e-14	1.48951e-13	QPCT	Glutaminyl-peptide cyclotransferase	0	0	0	0	0	0	0	0	0	0	0	0	0
0.183352	3.52218e-14	2.20854e-13	IGSF8	Immunoglobulin superfamily member 8	0	0	0	0	0	0	0	1	0	0	0	0	0
0.120642	3.80694e-14	2.38199e-13	CANT1	Soluble calcium-activated nucleotidase 1	0	0	0	0	0	0	0	0	0	0	0	0	1
0.174916	3.86545e-14	2.41343e-13	HLA-E	HLA class I histocompatibility antigen, alpha chain E	0	0	0	0	0	0	0	0	0	0	0	0	1
0.122707	4.07842e-14	2.54097e-13	RECK	Reversion-inducing cysteine-rich protein with Kazal motifs	0	0	0	0	0	0	0	0	0	0	0	0	1
0.333837	4.3913e-14	2.73008e-13	PI3	Elafin	0	0	1	1	0	0	0	0	0	0	0	0	0
0.283873	4.63589e-14	2.87602e-13	PTX3	Pentraxin-related protein PTX3	0	0	0	0	0	0	0	0	1	0	0	0	0
0.329008	4.99609e-14	3.09292e-13	XCL1	Lymphotactin	0	0	1	0	0	0	0	0	0	0	0	0	0
0.390869	5.40218e-14	3.33725e-13	CXCL10	C-X-C motif chemokine 10	0	0	1	0	0	0	0	0	0	0	0	0	0
0.178874	5.97669e-14	3.68436e-13	CD4	T-cell surface glycoprotein CD4	1	0	1	0	0	0	0	0	0	0	1	0	0
0.238434	6.11912e-14	3.76423e-13	CCN4	CCN family member 4	0	0	0	0	0	0	0	0	0	0	0	0	0
-0.461555	7.15515e-14	4.3923e-13	CEACAM16	Carcinoembryonic antigen-related cell adhesion molecule 16	0	0	0	0	1	0	0	0	0	0	0	0	0
0.163606	7.27698e-14	4.45772e-13	TYRO3	Tyrosine-protein kinase receptor TYRO3	0	0	0	0	0	0	0	1	0	0	0	0	0
0.259923	7.8314e-14	4.78731e-13	DRAXIN	Draxin	0	0	0	0	0	0	0	1	0	0	0	0	0
0.212123	8.36083e-14	5.10028e-13	DCBLD2	Discoidin, CUB and LCCL domain-containing protein 2	0	0	0	0	0	0	0	0	0	0	0	0	1
0.237099	1.00583e-13	6.12301e-13	EGFL7	Epidermal growth factor-like protein 7	0	0	0	0	0	0	0	0	0	0	0	0	1
-0.126954	1.01304e-13	6.15404e-13	SELENOP	Selenoprotein P	1	1	0	0	0	0	0	0	0	0	0	0	0
0.148866	1.03132e-13	6.2521e-13	PCDH12	Protocadherin-12	0	0	0	0	0	0	0	0	0	0	0	0	0
0.443298	1.08734e-13	6.5781e-13	FBP1	Fructose-1,6-bisphosphatase 1	1	1	0	0	0	0	0	0	0	0	0	0	0
0.382341	1.10261e-13	6.65664e-13	CCL3	C-C motif chemokine 3	0	0	1	0	0	1	0	0	0	0	0	0	0
0.179351	1.19761e-13	7.2153e-13	SIGLEC9	Sialic acid-binding Ig-like lectin 9	0	0	1	0	0	0	0	0	0	0	0	0	0
0.195946	1.29404e-13	7.78022e-13	RTN4R	Reticulon-4 receptor	0	0	0	0	0	0	0	1	0	0	0	0	0
0.229688	1.32941e-13	7.97648e-13	CPVL	Probable serine carboxypeptidase CPVL	0	0	1	0	0	0	0	0	0	0	0	0	0
0.180075	1.41245e-13	8.45735e-13	DCTPP1	dCTP pyrophosphatase 1	0	0	0	0	0	0	0	0	0	0	0	0	1
0.14199	1.51794e-13	9.07038e-13	COL18A1	Collagen alpha-1(XVIII) chain	1	0	0	0	0	0	0	0	0	0	0	0	0
0.158874	1.59243e-13	9.49608e-13	SEMA4C	Semaphorin-4C	0	0	0	0	0	0	0	0	0	0	0	0	1
0.210042	1.64888e-13	9.81266e-13	ABCA2	ATP-binding cassette sub-family A member 2	0	0	0	0	0	0	0	1	0	0	0	0	0
0.424417	1.81272e-13	1.07658e-12	IL19	Interleukin-19	0	0	0	0	0	0	1	0	0	0	0	0	0
0.282617	1.82431e-13	1.08126e-12	DDC	Aromatic-L-amino-acid decarboxylase	0	1	0	0	0	0	0	0	0	0	0	0	0
0.209432	1.85489e-13	1.09716e-12	DSCAM	Down syndrome cell adhesion molecule	0	0	0	0	0	0	0	1	0	0	0	0	0
0.198171	1.94808e-13	1.14996e-12	ACHE	Acetylcholinesterase	0	0	0	0	0	0	0	1	0	1	0	0	0
0.159726	2.3548e-13	1.38724e-12	COLEC12	Collectin-12	0	0	0	0	0	0	1	0	0	0	0	0	0
0.213792	2.48119e-13	1.45876e-12	WARS	Tryptophan--tRNA ligase, cytoplasmic	0	0	0	0	0	0	0	0	0	0	0	0	0
0.22896	2.71715e-13	1.59428e-12	SLITRK2	SLIT and NTRK-like protein 2	0	0	0	0	0	0	0	1	0	0	0	0	0
0.19988	2.77392e-13	1.62433e-12	CD5	T-cell surface glycoprotein CD5	0	0	1	0	0	0	0	0	0	0	0	0	0
0.158007	3.12501e-13	1.82626e-12	ADM	Pro-adrenomedullin	0	0	0	0	0	0	0	0	1	0	0	0	0
0.18263	3.3208e-13	1.9368e-12	IL3RA	Interleukin-3 receptor subunit alpha	0	0	0	0	0	0	0	0	0	0	0	0	1
0.306165	3.86384e-13	2.24903e-12	MMP12	Macrophage metalloelastase	0	1	1	0	0	0	0	0	0	0	0	0	0
-0.124613	4.12395e-13	2.3943e-12	CPB2	Carboxypeptidase B2	1	0	0	0	0	0	0	0	0	0	0	0	0
0.233405	4.1298e-13	2.3943e-12	CD14	Monocyte differentiation antigen CD14	1	0	0	0	0	0	0	0	0	0	0	0	0
0.213538	4.36225e-13	2.52406e-12	SLAMF6	SLAM family member 6	0	0	1	0	0	0	0	0	0	0	0	0	0
0.198964	4.45741e-13	2.57402e-12	HS6ST1	Heparan-sulfate 6-O-sulfotransferase 1	0	0	0	0	0	0	0	0	0	0	0	0	1
0.150071	5.30828e-13	3.05933e-12	TLR1	Toll-like receptor 1	0	0	1	0	0	0	0	0	0	0	0	0	0
0.235915	5.41857e-13	3.11675e-12	CDH1	Cadherin-1	0	0	0	0	0	0	0	0	0	0	1	0	0
-0.505228	5.54479e-13	3.18308e-12	EDAR	Tumor necrosis factor receptor superfamily member EDAR	0	0	0	1	0	0	0	0	0	0	0	0	0
0.203654	5.87875e-13	3.36818e-12	NT5C1A	Cytosolic 5'-nucleotidase 1A	0	0	0	0	0	0	0	0	0	1	0	0	0
0.231999	6.07764e-13	3.47378e-12	CEACAM6	Carcinoembryonic antigen-related cell adhesion molecule 6	0	1	0	1	0	1	0	0	0	0	0	0	0
0.361279	6.08684e-13	3.47378e-12	CXCL9	C-X-C motif chemokine 9	0	0	1	0	0	0	0	0	0	0	0	0	0
0.20002	6.19892e-13	3.53085e-12	ADAM12	Disintegrin and metalloproteinase domain-containing protein 12	0	0	0	0	0	0	0	0	0	0	0	0	0
0.317066	6.4068e-13	3.64215e-12	CILP	Cartilage intermediate layer protein 1	0	0	0	0	0	0	0	0	0	0	0	0	1
0.165056	6.54262e-13	3.71214e-12	ANGPTL1	Angiopoietin-related protein 1	0	0	0	0	0	0	0	0	0	0	0	0	0
0.309735	6.75682e-13	3.82624e-12	PRND	Prion-like protein doppel	0	0	0	0	0	0	0	0	0	0	0	0	0
0.6142	6.90891e-13	3.90481e-12	NTproBNP	N-terminal prohormone of brain natriuretic peptide	0	0	0	0	0	0	0	0	0	0	0	0	0
0.183852	8.00675e-13	4.51655e-12	EPHB6	Ephrin type-B receptor 6	0	0	0	0	0	0	0	1	0	0	0	0	0
0.463253	8.32349e-13	4.68617e-12	TFF1	Trefoil factor 1	0	0	0	0	0	0	0	0	0	0	0	0	0
0.198374	8.77454e-13	4.93062e-12	PCDH9	Protocadherin-9	0	0	0	0	0	0	0	1	0	0	0	0	0
0.172434	1.32578e-12	7.43558e-12	SEL1L	Protein sel-1 homolog 1	0	0	0	0	1	0	0	0	0	0	0	0	0
0.356243	1.39187e-12	7.79127e-12	GBP1	Guanylate-binding protein 1	1	0	0	0	0	0	0	0	0	0	0	0	0
0.269528	1.59768e-12	8.92623e-12	CLEC6A	C-type lectin domain family 6 member A	0	0	1	0	0	1	0	0	0	0	0	0	0
0.162478	1.74187e-12	9.71325e-12	LMNB2	Lamin-B2	0	0	0	0	0	0	0	0	0	0	0	0	1
0.188107	1.74617e-12	9.71867e-12	LYPD3	Ly6/PLAUR domain-containing protein 3	0	0	0	1	0	0	0	0	0	0	0	0	0
0.230233	1.83492e-12	1.01932e-11	BMP6	Bone morphogenetic protein 6	0	0	0	0	0	0	0	0	0	0	0	0	0
0.260113	2.04124e-12	1.13178e-11	THBS4	Thrombospondin-4	0	0	0	0	0	0	0	0	1	0	0	0	0
0.337476	2.24613e-12	1.24303e-11	NFATC3	Nuclear factor of activated T-cells, cytoplasmic 3	0	0	1	0	0	0	0	0	0	0	0	0	0
0.231758	2.53967e-12	1.40282e-11	ZBTB17	Zinc finger and BTB domain-containing protein 17	0	0	0	0	0	0	0	0	0	0	0	0	1
0.374169	2.54562e-12	1.40345e-11	FCRL6	Fc receptor-like protein 6	0	0	1	0	0	0	0	0	0	0	0	0	0
0.203072	2.79507e-12	1.53808e-11	LRP11	Low-density lipoprotein receptor-related protein 11	0	0	0	0	0	0	0	0	0	0	0	0	1
0.334639	2.96563e-12	1.62887e-11	FCGR2A	Low affinity immunoglobulin gamma Fc region receptor II-a	0	0	1	0	0	0	0	0	0	0	0	0	0
0.313581	3.00604e-12	1.64796e-11	IL5RA	Interleukin-5 receptor subunit alpha	0	0	0	0	0	0	0	0	0	0	0	0	0
-0.199204	3.06948e-12	1.67959e-11	APOC1	Apolipoprotein C-I	1	0	0	0	0	0	0	0	0	0	0	0	0
0.139616	3.09827e-12	1.69218e-11	CRLF1	Cytokine receptor-like factor 1	0	0	0	0	0	0	0	1	0	0	0	0	0
0.155123	3.28691e-12	1.79186e-11	GPNMB	Transmembrane glycoprotein NMB	0	0	0	0	0	0	0	0	0	0	0	0	0
-0.16229	3.47246e-12	1.88948e-11	TNFSF12	Tumor necrosis factor ligand superfamily member 12	0	0	0	0	0	0	0	0	0	0	0	0	1
0.302989	3.81734e-12	2.07328e-11	PRSS2	Trypsin-2	0	0	0	0	1	0	0	0	0	0	0	0	0
0.214596	4.04003e-12	2.19016e-11	ISM1	Isthmin-1	0	0	0	0	0	0	0	0	0	0	0	1	0
-0.145834	4.4759e-12	2.42196e-11	F10	Coagulation factor X	1	0	0	0	0	0	0	0	0	0	0	0	0
0.249862	4.92419e-12	2.65961e-11	CR2	Complement receptor type 2	0	0	1	0	0	0	0	0	0	0	0	0	0
0.270915	6.45246e-12	3.47861e-11	GCHFR	GTP cyclohydrolase 1 feedback regulatory protein	1	0	0	0	0	0	0	0	0	0	0	0	0
0.461873	7.08622e-12	3.81325e-11	ADH4	All-trans-retinol dehydrogenase [NAD(+)] ADH4	1	0	0	0	0	0	0	0	0	0	0	0	0
-0.226332	7.41591e-12	3.98332e-11	CFHR5	Complement factor H-related protein 5	1	0	0	0	0	0	0	0	0	0	0	0	0
0.162068	7.801e-12	4.18248e-11	GIPC2	PDZ domain-containing protein GIPC2	0	1	1	0	0	0	0	0	0	0	0	0	0
0.246871	8.44507e-12	4.5195e-11	IL18	Interleukin-18	0	0	0	1	0	0	0	0	0	0	0	0	0
0.141161	8.88386e-12	4.74564e-11	CD55	Complement decay-accelerating factor	0	0	0	0	0	0	0	0	0	0	0	0	1
0.286387	9.4498e-12	5.03874e-11	RBKS	Ribokinase	1	0	0	0	0	0	0	0	0	0	0	0	0
0.258827	1.01099e-11	5.38087e-11	FCRL2	Fc receptor-like protein 2	0	1	1	0	0	0	0	0	0	0	0	0	0
0.197875	1.02662e-11	5.45417e-11	FAM3B	Protein FAM3B	0	1	0	0	1	0	0	0	0	0	0	0	0
0.296431	1.10009e-11	5.83387e-11	DCXR	L-xylulose reductase	1	0	0	0	0	0	0	0	0	0	0	0	0
0.181165	1.13529e-11	6.00963e-11	CLEC1A	C-type lectin domain family 1 member A	0	0	1	0	0	0	0	0	0	0	0	0	0
0.352709	1.2468e-11	6.58797e-11	CD300LF	CMRF35-like molecule 1	0	0	1	0	0	1	0	0	0	0	0	0	0
0.167474	1.3154e-11	6.93792e-11	ICAM2	Intercellular adhesion molecule 2	0	0	1	0	0	0	0	0	0	0	0	0	0
0.180305	1.33465e-11	7.02676e-11	SPINK5	Serine protease inhibitor Kazal-type 5	0	0	0	1	0	0	1	0	0	0	0	0	0
-0.17992	1.49201e-11	7.84109e-11	PON3	Serum paraoxonase/lactonase 3	1	0	0	0	0	0	0	0	0	0	0	0	0
0.182794	1.53949e-11	8.07611e-11	CX3CL1	Fractalkine	0	0	0	0	0	0	0	0	0	0	0	0	1
0.133122	1.76963e-11	9.26679e-11	DPT	Dermatopontin	0	1	0	0	0	0	0	0	0	0	0	0	0
0.233345	1.84984e-11	9.66948e-11	SFRP1	Secreted frizzled-related protein 1	0	0	0	0	0	0	0	0	0	0	0	0	0
0.333539	2.07217e-11	1.08123e-10	FDX1	Adrenodoxin, mitochondrial	0	0	0	0	0	0	0	0	0	0	0	0	0
0.26846	2.4688e-11	1.28589e-10	PLAT	Tissue-type plasminogen activator	0	0	0	0	0	0	0	0	0	0	1	0	0
0.279233	2.73195e-11	1.42042e-10	IFNGR2	Interferon gamma receptor 2	0	0	0	0	0	0	0	0	0	0	0	0	1
0.450559	3.63985e-11	1.8891e-10	KIR2DL2	Killer cell immunoglobulin-like receptor 2DL2	0	0	0	0	0	0	0	0	0	0	0	0	0
0.114473	3.66796e-11	1.90032e-10	CLMP	CXADR-like membrane protein	0	0	0	0	0	0	0	0	1	0	0	0	0
0.346186	3.77728e-11	1.95349e-10	CEACAM5	Carcinoembryonic antigen-related cell adhesion molecule 5	0	1	0	0	0	0	0	0	0	0	0	0	0
0.198896	3.99633e-11	2.06312e-10	BTN3A2	Butyrophilin subfamily 3 member A2	0	0	1	0	0	0	0	0	0	0	0	0	0
0.148958	4.3512e-11	2.24237e-10	THBD	Thrombomodulin	0	0	0	0	0	0	0	0	0	0	0	0	1
0.412663	4.54716e-11	2.33923e-10	KIR2DL3	Killer cell immunoglobulin-like receptor 2DL3	0	0	1	0	0	0	0	0	0	0	0	0	0
0.27387	4.86121e-11	2.49639e-10	SHBG	Sex hormone-binding globulin	1	0	0	0	0	0	0	0	0	0	0	0	0
0.158853	5.10564e-11	2.61731e-10	FAM3C	Protein FAM3C	0	0	0	0	0	0	0	0	0	0	0	0	1
0.157537	5.30532e-11	2.71491e-10	EGFLAM	Pikachurin	0	0	0	0	0	0	0	0	0	0	0	0	0
0.13908	5.48967e-11	2.80434e-10	SEMA3F	Semaphorin-3F	0	0	0	1	0	0	0	0	0	0	0	0	0
0.351997	5.5656e-11	2.83816e-10	GPR37	Prosaposin receptor GPR37	0	0	0	0	0	0	0	1	0	0	0	0	0
0.18323	5.60621e-11	2.85389e-10	IFNLR1	Interferon lambda receptor 1	0	0	0	0	0	0	0	0	0	0	0	0	1
0.165941	6.26869e-11	3.18559e-10	ACP5	Tartrate-resistant acid phosphatase type 5	0	0	0	0	0	1	0	0	0	0	0	0	0
0.191335	6.32053e-11	3.20635e-10	KEL	Kell blood group glycoprotein	0	0	0	0	0	0	0	0	0	0	0	0	0
0.175242	6.43057e-11	3.25652e-10	FLT3LG	Fms-related tyrosine kinase 3 ligand	0	0	0	0	0	0	0	0	0	0	0	0	1
0.128243	6.51722e-11	3.29469e-10	CTSS	Cathepsin S	0	0	1	0	0	0	0	0	0	0	0	0	0
0.163147	7.10377e-11	3.58501e-10	ROR1	Inactive tyrosine-protein kinase transmembrane receptor ROR1	0	0	0	0	0	0	0	0	0	0	1	0	0
0.236879	7.81477e-11	3.93703e-10	ADAMTS15	A disintegrin and metalloproteinase with thrombospondin motifs 15	0	0	0	0	0	0	0	0	1	0	0	0	0
0.238701	8.02526e-11	4.03611e-10	SPINK1	Serine protease inhibitor Kazal-type 1	0	0	0	0	1	0	0	0	0	0	0	0	0
0.149375	8.31921e-11	4.17676e-10	VCAN	Versican core protein	0	0	1	0	0	0	0	0	0	0	0	0	0
0.30314	8.5073e-11	4.26386e-10	CPB1	Carboxypeptidase B	0	0	0	0	1	0	0	0	0	0	0	0	0
0.230041	9.09668e-11	4.55146e-10	KLRK1	NKG2-D type II integral membrane protein	0	0	1	0	0	0	0	0	0	0	0	0	0
-0.0821229	9.19913e-11	4.59485e-10	EGFR	Epidermal growth factor receptor	0	0	0	0	0	0	0	0	0	0	0	0	0
0.165613	9.373e-11	4.6718e-10	TCOF1	Treacle protein	0	0	0	0	0	0	0	0	0	0	0	0	1
0.283832	9.38517e-11	4.6718e-10	SGSH	N-sulphoglucosamine sulphohydrolase	0	0	0	0	0	0	0	0	0	0	0	0	1
0.392926	9.42439e-11	4.68335e-10	CBLIF	Cobalamin binding intrinsic factor	0	0	0	0	0	0	0	0	0	0	0	0	0
0.119252	9.6322e-11	4.77793e-10	IGLC2	Immunoglobulin lambda constant 2	0	1	1	0	0	0	0	0	0	0	0	0	0
0.167087	9.64742e-11	4.77793e-10	CEMIP2	Cell surface hyaluronidase	0	0	0	0	0	0	0	0	0	0	1	0	0
0.424909	1.58796e-10	7.85114e-10	ANXA10	Annexin A10	0	0	0	0	0	0	0	0	0	0	0	0	0
0.187338	1.7712e-10	8.74229e-10	GLA	Alpha-galactosidase A	0	0	0	0	0	0	0	0	0	0	0	0	1
-0.194712	1.98144e-10	9.76354e-10	HPGDS	Hematopoietic prostaglandin D synthase	0	0	0	0	0	0	0	0	0	0	0	0	0
0.253755	2.33533e-10	1.1488e-09	MDK	Midkine	0	0	0	0	0	0	0	0	0	0	0	0	0
0.137416	2.63578e-10	1.29441e-09	SEZ6L	Seizure 6-like protein	0	0	0	0	0	0	0	1	0	0	0	0	0
0.209293	2.67962e-10	1.31285e-09	PHYKPL	5-phosphohydroxy-L-lysine phospho-lyase	0	0	0	0	0	0	0	0	0	0	0	0	1
0.254868	2.6823e-10	1.31285e-09	ALDH2	Aldehyde dehydrogenase, mitochondrial	1	0	0	0	0	0	0	0	0	0	0	0	0
0.185644	2.8365e-10	1.386e-09	SDK2	Protein sidekick-2	0	0	0	0	0	0	1	0	0	0	0	0	0
0.171821	2.93178e-10	1.43016e-09	VSIG10	V-set and immunoglobulin domain-containing protein 10	0	0	0	0	0	0	0	0	0	0	0	0	1
0.188272	3.19248e-10	1.55474e-09	ITIH3	Inter-alpha-trypsin inhibitor heavy chain H3	1	0	0	0	0	0	0	0	0	0	0	0	0
0.130466	3.28145e-10	1.59541e-09	TNXB	Tenascin-X	0	0	0	0	0	0	0	0	0	0	0	0	0
-0.305394	3.44281e-10	1.67108e-09	APOL1	Apolipoprotein L1	1	0	0	0	0	0	0	0	0	0	0	0	0
0.0876695	3.48093e-10	1.68678e-09	CD58	Lymphocyte function-associated antigen 3	0	0	0	0	0	0	0	0	0	0	0	0	1
0.143895	3.59956e-10	1.74138e-09	VEGFB	Vascular endothelial growth factor B	0	0	0	0	0	0	0	0	0	0	0	0	1
0.310367	3.86352e-10	1.86599e-09	GPR15L	Protein GPR15L	0	0	0	0	0	0	0	0	0	0	0	0	0
0.203871	3.88251e-10	1.87206e-09	GLB1	Beta-galactosidase	0	0	0	0	0	0	0	0	0	0	0	0	1
0.223474	4.04808e-10	1.94743e-09	KLRD1	Natural killer cells antigen CD94	0	0	1	0	0	0	0	0	0	0	0	0	0
0.126827	4.05214e-10	1.94743e-09	STC2	Stanniocalcin-2	0	0	0	0	0	0	0	0	0	0	0	0	0
-0.173478	4.25255e-10	2.04039e-09	CLEC4A	C-type lectin domain family 4 member A	0	0	1	0	0	0	0	0	0	0	0	0	0
0.401578	4.47715e-10	2.14463e-09	ASS1	Argininosuccinate synthase	1	0	0	0	0	0	0	0	0	0	0	0	0
-0.351786	4.59627e-10	2.19808e-09	DARS1	Aspartate--tRNA ligase, cytoplasmic	0	0	0	0	0	0	0	0	0	0	0	0	1
0.0895062	5.27992e-10	2.5209e-09	SERPINA7	Thyroxine-binding globulin	1	0	0	0	0	0	0	0	0	0	0	0	0
0.110389	5.48004e-10	2.61195e-09	GSR	Glutathione reductase, mitochondrial	0	0	0	0	0	0	0	0	0	0	0	0	1
0.112773	5.48849e-10	2.61195e-09	COL1A1	Collagen alpha-1(I) chain	0	0	0	0	0	0	1	0	0	0	0	0	0
0.311236	5.91132e-10	2.8086e-09	KHK	Ketohexokinase	1	1	0	0	0	0	0	0	0	0	0	0	0
0.175215	6.14465e-10	2.91472e-09	CCN3	CCN family member 3	0	0	0	0	0	0	0	0	0	0	0	0	0
0.353883	6.18549e-10	2.92934e-09	IL17C	Interleukin-17C	0	0	0	0	0	0	0	0	0	0	0	0	0
-0.131517	7.14608e-10	3.37878e-09	PON1	Serum paraoxonase/arylesterase 1	1	0	0	0	0	0	0	0	0	0	0	0	0
0.257682	7.83826e-10	3.70006e-09	FABP3	Fatty acid-binding protein, heart	0	0	0	0	0	0	0	0	0	1	0	0	0
0.587799	8.09673e-10	3.81591e-09	SIGLEC5	Sialic acid-binding Ig-like lectin 5	0	0	1	0	0	0	0	0	0	0	0	0	0
0.172232	8.46323e-10	3.98222e-09	ECE1	Endothelin-converting enzyme 1	0	0	0	0	0	0	0	0	0	0	0	0	1
0.214246	9.80519e-10	4.60623e-09	ACTA2	Actin, aortic smooth muscle	0	0	0	0	0	0	0	0	0	0	0	0	0
0.114563	1.1226e-09	5.26525e-09	ADAMTS13	A disintegrin and metalloproteinase with thrombospondin motifs 13	1	0	0	0	0	0	0	0	0	0	0	0	0
-0.300076	1.19642e-09	5.60246e-09	CA6	Carbonic anhydrase 6	0	0	0	0	0	0	0	0	0	0	0	0	0
0.266887	1.35691e-09	6.34384e-09	SIRPA	Tyrosine-protein phosphatase non-receptor type substrate 1	0	0	0	0	0	0	0	1	0	0	0	0	0
0.165289	1.85637e-09	8.66502e-09	DPP6	Dipeptidyl aminopeptidase-like protein 6	0	0	0	0	0	0	0	1	0	0	0	0	0
0.251404	1.88031e-09	8.76277e-09	LYPD8	Ly6/PLAUR domain-containing protein 8	0	1	0	0	0	0	0	0	0	0	0	0	0
0.110129	2.14283e-09	9.97032e-09	NOTCH2	Neurogenic locus notch homolog protein 2	0	0	0	0	0	0	0	0	0	0	0	0	1
0.218769	2.19959e-09	1.02181e-08	DKK4	Dickkopf-related protein 4	0	1	0	1	0	0	0	0	0	0	0	0	0
0.220455	2.21496e-09	1.02732e-08	NPL	N-acetylneuraminate lyase	0	0	0	0	0	0	0	0	0	0	0	0	0
0.357099	2.2212e-09	1.02858e-08	SCP2	Non-specific lipid-transfer protein	1	0	0	0	0	0	0	0	0	0	0	0	0
0.15863	2.39956e-09	1.10942e-08	MCAM	Cell surface glycoprotein MUC18	0	0	0	0	0	0	0	0	0	0	0	0	1
0.155241	2.59708e-09	1.19884e-08	SEPTIN8	Septin-8	0	0	0	0	0	0	0	1	0	0	0	0	0
0.157933	2.82374e-09	1.30142e-08	SCG3	Secretogranin-3	0	0	0	0	0	0	0	1	0	0	0	0	0
0.218282	3.10511e-09	1.42884e-08	BMP4	Bone morphogenetic protein 4	0	0	0	0	0	0	0	0	0	0	0	0	0
0.287016	3.13528e-09	1.44046e-08	REG3A	Regenerating islet-derived protein 3-alpha	0	1	0	0	1	0	0	0	0	0	0	0	0
0.402363	3.37445e-09	1.5479e-08	PTGR1	Prostaglandin reductase 1	1	1	0	0	0	0	0	0	0	0	0	0	0
0.169106	3.50151e-09	1.60367e-08	CLEC10A	C-type lectin domain family 10 member A	0	0	1	0	0	0	0	0	0	0	0	0	0
0.218541	3.84242e-09	1.75705e-08	HMOX1	Heme oxygenase 1	0	0	1	0	0	0	0	0	0	0	0	0	0
0.14702	3.85121e-09	1.75832e-08	PTPRZ1	Receptor-type tyrosine-protein phosphatase zeta	0	0	0	0	0	0	0	1	0	0	0	0	0
0.201727	4.0051e-09	1.82573e-08	TFF3	Trefoil factor 3	0	1	0	0	0	0	1	0	0	0	0	1	0
-0.278988	4.0939e-09	1.86268e-08	TNFSF11	Tumor necrosis factor ligand superfamily member 11	1	0	1	0	0	0	0	0	0	0	0	0	0
0.129969	4.09891e-09	1.86268e-08	EFCAB14	EF-hand calcium-binding domain-containing protein 14	0	0	0	0	0	0	0	0	0	0	1	0	0
0.159016	4.62545e-09	2.09869e-08	PDGFRB	Platelet-derived growth factor receptor beta	0	0	0	0	0	0	0	0	0	0	0	0	1
0.12737	5.26559e-09	2.38543e-08	ASPN	Asporin	0	0	0	0	0	0	0	0	0	0	0	0	0
0.362165	5.29044e-09	2.39298e-08	CXCL11	C-X-C motif chemokine 11	0	0	1	0	0	0	0	0	0	0	0	0	0
0.23013	5.63016e-09	2.54271e-08	PTP4A3	Protein tyrosine phosphatase type IVA 3	0	0	0	0	0	0	0	0	0	1	0	0	0
0.332885	5.91488e-09	2.66428e-08	VWF	von Willebrand factor	0	0	0	0	0	0	0	0	0	0	0	0	1
0.15879	5.91759e-09	2.66428e-08	VSIG10L	V-set and immunoglobulin domain-containing protein 10-like	0	0	0	1	0	0	1	0	0	0	0	0	0
-0.183596	6.15199e-09	2.76556e-08	C4BPB	C4b-binding protein beta chain	1	0	0	0	0	0	0	0	0	0	0	0	0
-0.127412	6.55882e-09	2.94391e-08	SERPIND1	Heparin cofactor 2	1	0	0	0	0	0	0	0	0	0	0	0	0
0.207918	7.72569e-09	3.46234e-08	TMEM25	Transmembrane protein 25	0	0	0	0	0	0	0	0	0	0	0	0	1
0.195084	8.3724e-09	3.74643e-08	CGREF1	Cell growth regulator with EF hand domain protein 1	0	0	0	0	0	0	0	1	0	0	0	0	0
0.351242	8.43375e-09	3.76811e-08	RBP2	Retinol-binding protein 2	0	1	0	0	0	0	0	0	0	0	0	0	0
0.180972	8.82433e-09	3.9366e-08	SMOC2	SPARC-related modular calcium-binding protein 2	0	0	0	0	0	0	0	0	0	0	0	0	0
0.139393	9.17215e-09	4.08552e-08	SPESP1	Sperm equatorial segment protein 1	0	0	0	0	0	0	0	0	0	0	0	0	0
0.239993	9.25744e-09	4.11724e-08	LEFTY2	Left-right determination factor 2	0	0	0	0	0	0	1	0	0	0	0	0	0
0.203302	9.32907e-09	4.14279e-08	BST1	ADP-ribosyl cyclase/cyclic ADP-ribose hydrolase 2	0	1	0	0	0	0	0	0	0	0	0	0	0
0.285189	1.07891e-08	4.78388e-08	ENTR1	Endosome-associated-trafficking regulator 1	0	0	0	0	0	0	0	0	0	0	0	0	1
0.160363	1.2105e-08	5.35923e-08	EDIL3	EGF-like repeat and discoidin I-like domain-containing protein 3	0	0	0	0	0	0	0	1	0	0	0	0	0
0.260206	1.24913e-08	5.52186e-08	CKB	Creatine kinase B-type	0	0	0	0	0	0	0	1	0	0	0	0	0
0.210551	1.29363e-08	5.70994e-08	ASAH1	Acid ceramidase	0	0	0	0	0	0	0	0	0	0	0	0	0
0.556094	1.34435e-08	5.92489e-08	CCL19	C-C motif chemokine 19	0	0	1	0	0	0	0	0	0	0	0	0	0
-0.0877124	1.46487e-08	6.4463e-08	VAT1	Synaptic vesicle membrane protein VAT-1 homolog	0	0	0	0	0	0	0	0	0	0	0	0	1
0.159718	1.4858e-08	6.5286e-08	KLK8	Kallikrein-8	0	0	0	1	0	0	0	0	0	0	0	0	0
0.125917	1.51188e-08	6.63321e-08	PRUNE2	Protein prune homolog 2	0	1	0	0	0	0	0	0	0	0	0	0	0
0.277228	1.52909e-08	6.69866e-08	TLR3	Toll-like receptor 3	0	0	0	0	0	0	0	0	0	0	0	0	1
0.285102	1.71713e-08	7.51116e-08	WFDC12	WAP four-disulfide core domain protein 12	0	0	0	0	0	0	0	0	0	0	0	0	0
-0.228559	1.73563e-08	7.58074e-08	ITGA6	Integrin alpha-6	0	0	0	0	0	0	0	0	0	0	0	0	1
0.102293	1.76105e-08	7.68027e-08	DCN	Decorin	0	0	0	0	0	0	0	0	0	0	0	0	0
-0.0811176	1.94046e-08	8.45013e-08	SERPING1	Plasma protease C1 inhibitor	1	0	0	0	0	0	0	0	0	0	0	0	0
0.117478	2.24326e-08	9.7542e-08	TGOLN2	Trans-Golgi network integral membrane protein 2	0	0	0	0	0	0	0	0	0	0	0	0	1
0.227051	2.46862e-08	1.07181e-07	AKR1C4	Aldo-keto reductase family 1 member C4	1	0	0	0	0	0	0	0	0	0	0	0	0
0.537514	2.48586e-08	1.0777e-07	IGFBP1	Insulin-like growth factor-binding protein 1	1	0	0	0	0	0	0	0	0	0	0	0	0
0.223024	2.56225e-08	1.10917e-07	GAS2	Growth arrest-specific protein 2	1	0	0	0	0	0	0	0	0	0	0	0	0
0.143083	2.57033e-08	1.11102e-07	PPL	Periplakin	0	0	0	1	0	0	0	0	0	0	0	0	0
0.138049	2.91275e-08	1.25717e-07	THOP1	Thimet oligopeptidase	0	0	0	0	0	0	0	0	0	0	0	0	1
0.146952	2.97244e-08	1.28104e-07	TNFRSF19	Tumor necrosis factor receptor superfamily member 19	0	0	0	0	0	0	0	0	0	0	0	0	0
0.0887511	3.08247e-08	1.32651e-07	GFRA2	GDNF family receptor alpha-2	0	0	0	0	0	0	0	0	0	0	0	1	0
0.130169	3.11991e-08	1.34064e-07	L1CAM	Neural cell adhesion molecule L1	0	1	0	0	0	0	0	1	0	0	0	0	0
0.148037	3.2425e-08	1.39127e-07	GGH	Gamma-glutamyl hydrolase	1	0	0	0	0	0	0	0	0	0	0	0	0
0.228954	3.56017e-08	1.52534e-07	UXS1	UDP-glucuronic acid decarboxylase 1	0	0	0	0	0	0	0	0	0	0	0	0	1
0.170998	3.61581e-08	1.54691e-07	HSPB6	Heat shock protein beta-6	0	0	0	0	0	0	0	0	0	1	0	0	0
0.334039	3.74023e-08	1.5978e-07	PGA4	Pepsin A-4	0	0	0	0	0	0	0	0	0	0	0	0	0
0.267561	3.86794e-08	1.64994e-07	CPA1	Carboxypeptidase A1	0	0	0	0	1	0	0	0	0	0	0	0	0
0.191304	3.89374e-08	1.65853e-07	OGN	Mimecan	0	0	0	0	0	0	1	0	0	0	0	0	0
-0.111976	3.96038e-08	1.68446e-07	TNFSF10	Tumor necrosis factor ligand superfamily member 10	0	0	0	0	0	0	0	0	0	0	0	0	1
0.123477	4.16654e-08	1.76957e-07	CD46	Membrane cofactor protein	0	0	0	0	0	0	0	0	0	0	0	0	1
0.153032	4.44157e-08	1.88364e-07	LGMN	Legumain	0	0	0	0	0	0	0	0	0	0	0	0	1
0.145886	4.51492e-08	1.91197e-07	LAMA4	Laminin subunit alpha-4	0	0	0	0	0	0	0	0	0	0	0	0	1
-0.390172	4.60708e-08	1.94818e-07	FYB1	FYN-binding protein 1	0	0	1	0	0	0	0	0	0	0	0	0	0
0.099669	4.91963e-08	2.07733e-07	BOC	Brother of CDO	0	0	0	0	0	0	0	0	0	0	0	0	1
-0.215829	4.95195e-08	2.08797e-07	CHAD	Chondroadherin	1	0	0	0	1	0	0	1	0	0	0	0	0
0.368763	5.92585e-08	2.495e-07	GSTA3	Glutathione S-transferase A3	0	0	0	0	0	0	0	0	0	0	0	0	0
0.313965	5.96147e-08	2.50639e-07	VNN1	Pantetheinase	1	1	0	0	0	0	0	0	0	0	0	0	0
0.182447	6.46598e-08	2.7146e-07	CDSN	Corneodesmosin	0	0	0	0	0	0	0	0	0	0	0	0	0
0.178556	6.54609e-08	2.74389e-07	SSC5D	Soluble scavenger receptor cysteine-rich domain-containing protein SSC5D	0	0	0	0	0	0	0	0	0	0	0	0	0
0.217409	6.55453e-08	2.74389e-07	MAD1L1	Mitotic spindle assembly checkpoint protein MAD1	0	0	0	0	0	0	0	0	0	0	0	0	1
0.147676	6.58445e-08	2.75247e-07	TIGIT	T-cell immunoreceptor with Ig and ITIM domains	0	0	1	0	0	0	0	0	0	0	0	0	0
0.190753	6.62777e-08	2.76662e-07	KCTD5	BTB/POZ domain-containing protein KCTD5	0	0	0	0	0	0	0	0	0	0	0	0	1
0.258076	7.13258e-08	2.9731e-07	FGL1	Fibrinogen-like protein 1	1	0	0	0	0	0	0	0	0	0	0	0	0
0.1594	7.24491e-08	3.01562e-07	SORT1	Sortilin	0	0	0	0	0	0	0	1	0	0	0	0	0
0.197677	7.46599e-08	3.10322e-07	ICAM5	Intercellular adhesion molecule 5	0	0	0	0	0	0	0	1	0	0	0	0	0
0.270897	7.5122e-08	3.11799e-07	IGFBP2	Insulin-like growth factor-binding protein 2	0	0	0	0	1	0	0	0	0	0	0	0	0
-0.23489	7.78077e-08	3.22488e-07	S100A4	Protein S100-A4	0	0	0	0	0	0	0	0	0	0	0	0	0
0.266852	8.44866e-08	3.49674e-07	KLK4	Kallikrein-4	0	0	0	0	0	0	0	0	0	0	0	0	0
0.252404	8.66799e-08	3.58244e-07	JCHAIN	Immunoglobulin J chain	0	1	0	0	0	0	0	0	0	0	0	0	0
0.201521	8.69875e-08	3.59008e-07	CCL25	C-C motif chemokine 25	0	1	1	0	0	0	0	0	0	0	0	0	0
0.0797231	8.76758e-08	3.61338e-07	ICOSLG	ICOS ligand	0	0	0	0	0	0	0	0	0	0	0	0	1
0.363846	9.19748e-08	3.78521e-07	MYBPC2	Myosin-binding protein C, fast-type	0	0	0	0	0	0	0	0	0	1	0	0	0
-0.164563	9.23951e-08	3.79717e-07	THPO	Thrombopoietin	1	0	0	0	0	0	0	0	0	0	0	0	0
0.198297	9.5472e-08	3.91811e-07	MFGE8	Lactadherin	0	0	0	0	0	0	0	0	0	0	0	0	1
0.0862822	1.00326e-07	4.11156e-07	PCDH1	Protocadherin-1	0	0	0	0	0	0	0	0	0	0	0	0	1
0.187737	1.04478e-07	4.27569e-07	POF1B	Protein POF1B	0	1	0	0	0	0	0	0	0	0	0	0	0
0.189175	1.06603e-07	4.35656e-07	VNN2	Vascular non-inflammatory molecule 2	0	0	1	0	0	0	0	0	0	0	0	0	0
0.0934997	1.10718e-07	4.51841e-07	PEAR1	Platelet endothelial aggregation receptor 1	0	0	0	0	0	0	0	0	0	0	0	0	1
0.0841992	1.12129e-07	4.56962e-07	MEGF9	Multiple epidermal growth factor-like domains protein 9	0	0	0	0	0	0	0	0	0	0	0	0	0
0.227377	1.18138e-07	4.80779e-07	LAMP3	Lysosome-associated membrane glycoprotein 3	0	0	0	0	0	1	0	0	0	0	0	0	0
0.311126	1.19635e-07	4.86195e-07	LILRA6	Leukocyte immunoglobulin-like receptor subfamily A member 6	0	0	1	0	0	1	0	0	0	0	0	0	0
0.278038	1.22372e-07	4.96628e-07	SPINK4	Serine protease inhibitor Kazal-type 4	0	1	0	0	0	0	0	0	0	0	0	0	0
0.128642	1.30436e-07	5.28037e-07	BAMBI	BMP and activin membrane-bound inhibitor homolog	0	0	0	0	0	0	0	0	0	0	0	0	1
-0.352685	1.30473e-07	5.28037e-07	NT5C3A	Cytosolic 5'-nucleotidase 3A	0	0	0	0	0	0	0	0	0	1	0	0	0
0.174469	1.31025e-07	5.29539e-07	HEPACAM2	HEPACAM family member 2	0	1	0	0	0	0	0	0	0	0	0	0	0
-0.487681	1.34198e-07	5.4161e-07	SRC	Proto-oncogene tyrosine-protein kinase Src	0	0	0	0	0	0	0	0	0	0	0	0	1
0.166891	1.51342e-07	6.0996e-07	KLK10	Kallikrein-10	0	0	0	1	0	0	1	0	0	0	0	0	0
0.436082	1.5872e-07	6.38814e-07	PYY	Peptide YY	0	1	0	0	0	0	0	0	0	0	0	0	0
0.182923	1.62066e-07	6.51385e-07	CNTN2	Contactin-2	0	0	0	0	0	0	0	1	0	0	0	0	0
0.271125	1.75357e-07	7.03837e-07	IL36G	Interleukin-36 gamma	0	0	1	1	0	0	0	0	0	0	0	0	0
0.198087	1.8052e-07	7.23564e-07	CEACAM3	Carcinoembryonic antigen-related cell adhesion molecule 3	0	0	0	0	0	0	0	0	0	0	0	0	0
-0.15931	1.84805e-07	7.39727e-07	APOD	Apolipoprotein D	0	0	0	0	0	0	0	0	0	0	0	0	0
0.122796	1.96462e-07	7.85309e-07	PHOSPHO1	Phosphoethanolamine/phosphocholine phosphatase	0	0	0	0	0	0	0	0	0	0	0	0	0
0.131239	1.99394e-07	7.95943e-07	CSF3R	Granulocyte colony-stimulating factor receptor	0	0	1	0	0	1	0	0	0	0	0	0	0
0.188338	2.40058e-07	9.55814e-07	MPO	Myeloperoxidase	0	0	0	0	0	0	0	0	0	0	0	0	0
-0.270251	2.40098e-07	9.55814e-07	BID	BH3-interacting domain death agonist	0	0	0	0	0	0	0	0	0	0	0	0	0
0.147631	2.649e-07	1.05311e-06	USP28	Ubiquitin carboxyl-terminal hydrolase 28	0	0	0	0	0	0	0	0	0	1	0	0	0
0.0968357	2.66594e-07	1.05841e-06	MASP1	Mannan-binding lectin serine protease 1	1	0	0	0	0	0	1	0	0	0	0	0	0
0.180801	2.69603e-07	1.0689e-06	TIMD4	T-cell immunoglobulin and mucin domain-containing protein 4	0	0	1	0	0	0	0	0	0	0	0	0	0
0.157716	2.80817e-07	1.11185e-06	PTK7	Inactive tyrosine-protein kinase 7	0	0	0	0	0	0	0	0	0	0	0	0	1
0.183972	2.84011e-07	1.12298e-06	DAG1	Dystroglycan	0	0	0	0	0	0	0	0	0	0	0	0	1
0.195733	2.93405e-07	1.15855e-06	FCGR3B	Low affinity immunoglobulin gamma Fc region receptor III-B	0	0	1	0	0	0	0	0	0	0	0	0	0
-0.134057	2.94349e-07	1.16071e-06	CLEC4G	C-type lectin domain family 4 member G	1	0	0	0	0	0	0	1	0	0	0	0	0
-0.400713	2.95347e-07	1.16308e-06	ERBIN	Erbin	0	0	0	0	0	0	0	0	0	0	0	0	1
0.131331	3.14071e-07	1.23515e-06	IL15	Interleukin-15	0	0	0	0	0	0	0	0	0	0	0	0	1
0.170079	3.2667e-07	1.28297e-06	CD70	CD70 antigen	0	0	1	0	0	0	0	0	0	0	0	0	0
0.164594	3.49485e-07	1.37073e-06	HSD11B1	Corticosteroid 11-beta-dehydrogenase isozyme 1	1	0	0	0	0	0	0	0	0	0	0	0	0
0.169474	3.58764e-07	1.40524e-06	CSTB	Cystatin-B	0	0	0	1	0	0	0	0	0	0	0	0	0
0.161225	3.65349e-07	1.42911e-06	CD248	Endosialin	0	0	0	0	0	0	0	0	1	0	0	0	0
0.107508	3.81549e-07	1.49049e-06	CD164	Sialomucin core protein 24	0	0	0	0	0	0	0	0	0	0	0	0	1
-0.366183	4.0225e-07	1.56926e-06	GYS1	Glycogen [starch] synthase, muscle	0	0	0	0	0	0	0	0	0	1	0	0	0
0.110351	4.04034e-07	1.57412e-06	PLXDC2	Plexin domain-containing protein 2	0	0	0	0	0	0	0	0	0	0	0	0	1
-0.194275	4.18834e-07	1.62961e-06	GMPR	GMP reductase 1	0	0	0	0	0	0	0	0	0	1	0	0	0
-0.396597	4.44823e-07	1.72842e-06	MAP3K5	Mitogen-activated protein kinase kinase kinase 5	0	0	0	0	0	0	0	0	0	0	0	0	0
-0.325185	4.61817e-07	1.79207e-06	PPP1CC	Serine/threonine-protein phosphatase PP1-gamma catalytic subunit	0	0	0	0	0	0	0	0	0	0	0	0	1
0.12556	4.63381e-07	1.79576e-06	TGFBR3	Transforming growth factor beta receptor type 3	0	0	0	0	0	0	0	0	0	0	0	0	1
-0.0746554	4.77124e-07	1.84656e-06	GSN	Gelsolin	0	0	0	0	0	0	0	0	0	0	0	0	0
0.236509	4.81184e-07	1.85981e-06	DPP7	Dipeptidyl peptidase 2	0	0	0	0	0	0	0	0	0	0	0	0	1
-0.219118	5.10209e-07	1.96939e-06	CHMP6	Charged multivesicular body protein 6	0	0	0	0	0	0	0	0	0	0	0	0	1
0.164449	5.34134e-07	2.05902e-06	CD7	T-cell antigen CD7	0	0	1	0	0	0	0	0	0	0	0	0	0
0.120035	5.46163e-07	2.10141e-06	FLT3	Receptor-type tyrosine-protein kinase FLT3	0	0	1	0	0	0	0	1	0	0	0	0	0
-0.186433	5.46567e-07	2.10141e-06	SUSD1	Sushi domain-containing protein 1	0	0	0	0	0	0	0	0	0	0	0	0	1
0.341254	5.50398e-07	2.11336e-06	CEACAM21	Carcinoembryonic antigen-related cell adhesion molecule 21	0	0	1	0	0	0	0	0	0	0	0	0	0
0.169948	5.56169e-07	2.13271e-06	SUSD4	Sushi domain-containing protein 4	0	0	0	1	0	0	0	1	0	0	0	0	0
0.0774998	5.80664e-07	2.22372e-06	LAMP2	Lysosome-associated membrane glycoprotein 2	0	0	0	0	0	0	0	0	0	0	0	0	1
0.224088	5.8765e-07	2.24753e-06	MMP10	Stromelysin-2	0	0	0	0	0	0	0	0	0	0	0	0	0
-0.277371	5.93066e-07	2.26528e-06	ADD1	Alpha-adducin	0	0	0	0	0	0	0	0	0	0	0	0	1
-0.333573	6.26147e-07	2.38596e-06	THTPA	Thiamine-triphosphatase	0	0	0	0	0	0	0	0	0	0	0	0	1
0.263925	6.26294e-07	2.38596e-06	CDH17	Cadherin-17	0	1	0	0	0	0	0	0	0	0	0	0	0
0.146052	6.41792e-07	2.44182e-06	PLTP	Phospholipid transfer protein	0	0	0	0	0	0	0	0	0	0	0	0	1
-0.284127	6.77344e-07	2.57373e-06	HBEGF	Proheparin-binding EGF-like growth factor	0	0	0	0	0	0	0	0	0	0	0	0	0
0.068491	7.42567e-07	2.8179e-06	ROBO4	Roundabout homolog 4	0	0	0	0	0	0	0	0	0	0	0	0	1
0.175383	7.48435e-07	2.83648e-06	DDAH1	N(G),N(G)-dimethylarginine dimethylaminohydrolase 1	0	0	0	0	0	0	0	0	0	0	0	0	0
0.234179	7.65917e-07	2.89898e-06	CSF2RA	Granulocyte-macrophage colony-stimulating factor receptor subunit alpha	0	0	0	0	0	0	0	0	0	0	0	0	0
0.152656	8.33212e-07	3.14961e-06	CD207	C-type lectin domain family 4 member K	0	0	0	0	0	0	0	0	0	0	0	0	0
0.107114	8.5427e-07	3.22503e-06	HEPH	Hephaestin	0	1	0	0	0	0	0	0	0	0	0	0	0
-0.394632	8.78709e-07	3.31302e-06	SKAP2	Src kinase-associated phosphoprotein 2	0	0	0	0	0	0	0	0	0	0	0	0	1
0.147097	8.85379e-07	3.33386e-06	CPQ	Carboxypeptidase Q	0	0	0	0	0	0	0	0	0	0	0	1	0
0.200116	9.25824e-07	3.48167e-06	LIF	Leukemia inhibitory factor	0	0	0	0	0	0	0	0	0	0	0	0	0
0.157891	9.38503e-07	3.52482e-06	TNFRSF17	Tumor necrosis factor receptor superfamily member 17	0	1	1	0	0	0	0	0	0	0	0	0	0
0.0773383	9.53412e-07	3.57621e-06	CD99	CD99 antigen	0	0	0	0	0	0	0	0	0	0	0	0	1
0.169388	9.72871e-07	3.64452e-06	CPA4	Carboxypeptidase A4	0	0	0	1	0	0	0	0	0	0	0	0	0
0.102202	9.82684e-07	3.67657e-06	LRP1	Prolow-density lipoprotein receptor-related protein 1	0	0	0	0	0	0	0	0	1	0	0	0	0
-0.437192	1.02206e-06	3.819e-06	TACC3	Transforming acidic coiled-coil-containing protein 3	0	0	1	0	0	0	0	0	0	0	0	0	0
0.229826	1.02822e-06	3.83711e-06	MAN2B2	Epididymis-specific alpha-mannosidase	0	0	0	0	0	0	0	0	0	0	0	0	1
-0.204499	1.03995e-06	3.87592e-06	HCLS1	Hematopoietic lineage cell-specific protein	0	0	1	0	0	0	0	0	0	0	0	0	0
-0.396897	1.0644e-06	3.96202e-06	CALCOCO1	Calcium-binding and coiled-coil domain-containing protein 1	0	0	0	0	0	0	0	0	0	0	0	0	1
0.140495	1.14395e-06	4.2527e-06	IL34	Interleukin-34	0	0	1	0	0	0	0	0	0	0	0	0	0
-0.2868	1.15305e-06	4.28109e-06	PFKFB2	6-phosphofructo-2-kinase/fructose-2,6-bisphosphatase 2	0	0	0	0	0	0	0	0	0	0	0	0	0
0.118402	1.15504e-06	4.28301e-06	SCARA5	Scavenger receptor class A member 5	0	0	0	0	0	0	0	0	0	0	0	0	0
0.147787	1.1799e-06	4.36966e-06	IL2RG	Cytokine receptor common subunit gamma	0	1	1	0	0	0	0	0	0	0	0	0	0
0.185107	1.27424e-06	4.71307e-06	TGFA	Protransforming growth factor alpha	0	0	0	1	0	0	0	0	0	0	0	0	0
-0.322359	1.38482e-06	5.11562e-06	MGLL	Monoglyceride lipase	0	0	0	0	0	0	0	0	0	0	0	0	1
0.105562	1.3976e-06	5.15631e-06	COL15A1	Collagen alpha-1(XV) chain	0	0	0	0	0	0	0	0	0	0	0	0	0
-0.268475	1.41751e-06	5.22317e-06	CFHR4	Complement factor H-related protein 4	1	0	0	0	0	0	0	0	0	0	0	0	0
0.143671	1.53601e-06	5.65269e-06	SORCS2	VPS10 domain-containing receptor SorCS2	0	0	0	0	0	0	0	1	0	0	0	0	0
0.303579	1.5789e-06	5.80321e-06	FUCA1	Tissue alpha-L-fucosidase	0	0	0	0	0	0	0	0	0	0	0	0	1
0.128786	1.72359e-06	6.32706e-06	DSG3	Desmoglein-3	0	0	0	1	0	0	0	0	0	0	0	0	0
-0.364718	1.73836e-06	6.37326e-06	MAP2K6	Dual specificity mitogen-activated protein kinase kinase 6	0	1	0	0	0	0	0	0	0	1	0	0	0
-0.35078	1.9335e-06	7.07982e-06	PPP1R9B	Neurabin-2	0	0	0	0	0	0	0	1	0	0	0	0	0
0.159788	1.95999e-06	7.16782e-06	SEMA3G	Semaphorin-3G	0	0	0	0	0	0	0	0	1	0	0	0	0
-0.305112	1.9866e-06	7.25605e-06	LYN	Tyrosine-protein kinase Lyn	0	0	1	0	0	0	0	0	0	0	0	0	0
0.100471	2.01304e-06	7.34347e-06	NCAM2	Neural cell adhesion molecule 2	0	0	0	0	0	0	0	1	0	0	0	0	0
0.140418	2.11965e-06	7.72271e-06	TAFA5	Chemokine-like protein TAFA-5	0	0	0	0	0	0	0	1	0	0	0	0	0
0.514813	2.18204e-06	7.94013e-06	OXT	Oxytocin-neurophysin 1	0	0	0	0	0	0	0	1	0	0	0	0	0
0.231771	2.3602e-06	8.57774e-06	LCN15	Lipocalin-15	0	1	0	0	0	0	0	0	0	0	0	0	0
-0.285109	2.62352e-06	9.5229e-06	VPS53	Vacuolar protein sorting-associated protein 53 homolog	0	0	0	0	0	0	0	0	0	0	0	0	1
0.152421	2.72561e-06	9.88117e-06	SPINT2	Kunitz-type protease inhibitor 2	0	0	0	0	0	0	0	0	0	0	0	0	1
0.201528	2.78186e-06	1.00726e-05	FCRL3	Fc receptor-like protein 3	0	0	1	0	0	0	0	0	0	0	0	0	0
0.22124	2.81065e-06	1.01643e-05	LEP	Leptin	0	0	0	0	0	0	0	0	1	0	0	0	0
0.0801249	2.91835e-06	1.05407e-05	FLT1	Vascular endothelial growth factor receptor 1	0	0	0	0	0	0	0	0	0	0	0	0	0
0.193542	2.95924e-06	1.06752e-05	NPPC	C-type natriuretic peptide	0	0	0	0	0	0	0	1	0	0	0	0	0
0.288836	3.04252e-06	1.09621e-05	CD33	Myeloid cell surface antigen CD33	0	0	1	0	0	0	0	0	0	0	0	0	0
0.270796	3.08552e-06	1.11033e-05	CGA	Glycoprotein hormones alpha chain	0	0	0	0	0	0	0	0	0	0	0	0	0
0.0842166	3.19586e-06	1.14862e-05	NME3	Nucleoside diphosphate kinase 3	0	0	0	0	0	0	0	0	0	0	0	0	1
0.107747	3.26807e-06	1.17313e-05	FOLR1	Folate receptor alpha	0	0	0	0	0	0	0	0	0	0	0	0	0
0.123266	3.37361e-06	1.20943e-05	CD200R1	Cell surface glycoprotein CD200 receptor 1	0	0	1	0	0	0	0	0	0	0	0	0	0
-0.173891	3.37747e-06	1.20943e-05	RAB6A	Ras-related protein Rab-6A	0	0	0	0	0	0	0	0	0	0	0	0	1
-0.409991	3.46108e-06	1.23785e-05	PRTFDC1	Phosphoribosyltransferase domain-containing protein 1	0	0	0	0	0	0	0	0	0	0	0	0	1
0.099809	3.59083e-06	1.28269e-05	RGMB	RGM domain family member B	0	0	0	0	0	0	0	0	0	0	0	0	1
0.269026	3.68656e-06	1.31528e-05	MDGA1	MAM domain-containing glycosylphosphatidylinositol anchor protein 1	0	0	0	0	0	0	0	1	0	0	0	0	0
-0.259001	3.7456e-06	1.33471e-05	RNF5	E3 ubiquitin-protein ligase RNF5	0	0	0	0	0	0	0	0	0	0	0	0	1
-0.233365	3.827e-06	1.36206e-05	DCTN1	Dynactin subunit 1	0	0	0	0	0	0	0	0	0	0	0	0	1
0.237138	3.95384e-06	1.40549e-05	GFER	FAD-linked sulfhydryl oxidase ALR	0	0	0	0	0	0	0	0	0	0	0	0	1
0.0894131	4.09789e-06	1.45493e-05	ERBB4	Receptor tyrosine-protein kinase erbB-4	0	0	0	0	0	0	0	1	0	0	0	0	0
0.161336	4.1325e-06	1.46543e-05	OMD	Osteomodulin	0	0	0	0	0	0	0	0	0	0	0	0	1
-0.202056	4.17825e-06	1.47986e-05	ST13	Hsc70-interacting protein	0	0	0	0	0	0	0	0	0	0	0	0	1
-0.3992	4.35105e-06	1.5392e-05	APPL2	DCC-interacting protein 13-beta	0	0	0	0	0	0	0	0	0	0	0	0	1
0.189365	4.42094e-06	1.56203e-05	NINJ1	Ninjurin-1	0	0	0	0	0	0	0	0	0	0	0	0	0
0.172669	4.66752e-06	1.64626e-05	ENAH	Protein enabled homolog	0	0	0	0	0	0	0	0	0	0	0	0	1
-0.287259	4.6706e-06	1.64626e-05	DNAJA2	DnaJ homolog subfamily A member 2	0	0	0	0	0	0	0	0	0	0	0	0	1
0.200688	4.68651e-06	1.64988e-05	CES2	Cocaine esterase	1	1	0	0	0	0	0	0	0	0	0	0	0
-0.196814	4.73281e-06	1.66417e-05	NUDT2	Bis(5'-nucleosyl)-tetraphosphatase [asymmetrical]	0	0	0	0	0	0	0	0	0	0	0	0	1
-0.2326	4.76625e-06	1.67392e-05	ENO2	Gamma-enolase	0	0	0	0	0	0	0	1	0	0	0	0	0
0.0743482	4.89313e-06	1.71642e-05	CFD	Complement factor D	0	0	0	0	0	0	0	0	1	0	0	0	0
-0.42186	4.9037e-06	1.71806e-05	DAPP1	Dual adapter for phosphotyrosine and 3-phosphotyrosine and 3-phosphoinositide	0	0	1	1	0	0	0	0	0	0	0	0	0
0.155759	5.20347e-06	1.8209e-05	IL17A	Interleukin-17A	0	0	1	0	0	0	0	0	0	0	0	0	0
0.431246	5.22428e-06	1.826e-05	BGN	Biglycan	0	0	0	0	0	0	0	0	0	0	0	0	0
0.159605	5.34281e-06	1.8652e-05	KLRF1	Killer cell lectin-like receptor subfamily F member 1	0	0	1	0	0	0	0	0	0	0	0	0	0
0.277864	5.46227e-06	1.90462e-05	GZMH	Granzyme H	0	0	1	0	0	0	0	0	0	0	0	0	0
-0.299624	5.48529e-06	1.91037e-05	SNAP23	Synaptosomal-associated protein 23	0	0	0	0	0	0	0	0	0	0	0	0	1
-0.0760126	5.76437e-06	2.00518e-05	CLEC3B	Tetranectin	0	0	0	0	0	0	0	0	1	0	0	0	0
-0.396652	5.79391e-06	2.01306e-05	CLIP2	CAP-Gly domain-containing linker protein 2	0	0	0	0	0	0	0	1	0	0	0	0	0
-0.281563	5.95952e-06	2.06814e-05	VPS37A	Vacuolar protein sorting-associated protein 37A	0	0	0	0	0	0	0	0	0	0	0	0	1
0.131598	5.99109e-06	2.07663e-05	CSF2	Granulocyte-macrophage colony-stimulating factor	0	0	0	0	0	1	0	0	0	0	0	0	0
0.0901067	6.45751e-06	2.23565e-05	MAN1A2	Mannosyl-oligosaccharide 1,2-alpha-mannosidase IB	0	0	0	0	0	0	0	0	0	0	0	0	1
0.172433	6.47782e-06	2.24002e-05	RNASE10	Inactive ribonuclease-like protein 10	0	0	0	0	0	0	0	0	0	0	0	0	0
0.103808	6.61015e-06	2.28308e-05	ST6GAL1	Beta-galactoside alpha-2,6-sialyltransferase 1	1	0	1	0	0	0	0	0	0	0	0	0	0
0.164207	6.68471e-06	2.30611e-05	MYOC	Myocilin	0	0	0	0	0	0	0	0	0	0	0	0	0
0.0973621	7.0229e-06	2.41992e-05	DSG2	Desmoglein-2	0	0	0	0	0	0	0	0	0	0	1	0	0
0.139356	7.25175e-06	2.49583e-05	PRAP1	Proline-rich acidic protein 1	1	1	0	0	0	0	0	0	0	0	0	0	0
0.0774867	7.26256e-06	2.49661e-05	IGF1R	Insulin-like growth factor 1 receptor	0	0	0	0	0	0	0	0	0	0	0	0	1
-0.334554	7.47357e-06	2.56613e-05	PPP1R12A	Protein phosphatase 1 regulatory subunit 12A	0	0	0	0	0	0	0	0	0	0	0	0	1
0.113186	7.55596e-06	2.59138e-05	LILRA5	Leukocyte immunoglobulin-like receptor subfamily A member 5	0	0	1	0	0	0	0	0	0	0	0	0	0
-0.334469	7.56899e-06	2.5928e-05	AXIN1	Axin-1	0	0	0	0	0	0	0	0	0	0	0	0	1
-0.401074	7.80936e-06	2.67201e-05	SNCA	Alpha-synuclein	0	0	0	0	0	0	0	1	0	0	0	0	0
0.205965	7.87271e-06	2.69053e-05	CLEC7A	C-type lectin domain family 7 member A	0	0	1	0	0	1	0	0	0	0	0	0	0
0.170362	7.99207e-06	2.72813e-05	TNC	Tenascin	0	0	1	0	0	0	0	0	0	0	0	0	0
0.0858694	8.22457e-06	2.80422e-05	CD99L2	CD99 antigen-like protein 2	0	0	0	0	0	0	0	0	0	1	0	0	0
0.120612	8.26278e-06	2.81397e-05	TREML2	Trem-like transcript 2 protein	0	0	1	0	0	0	0	0	0	0	0	0	0
0.14102	8.64607e-06	2.94107e-05	TIMP4	Metalloproteinase inhibitor 4	0	0	0	0	0	0	0	0	1	0	0	0	0
-0.241634	8.81629e-06	2.99549e-05	ANXA3	Annexin A3	0	0	0	0	0	0	0	0	0	0	0	0	0
0.204016	8.89967e-06	3.02031e-05	SLC16A1	Monocarboxylate transporter 1	0	0	0	0	0	0	0	0	0	0	0	0	1
-0.373006	9.08864e-06	3.08086e-05	TRIM25	E3 ubiquitin/ISG15 ligase TRIM25	0	0	0	0	0	0	0	0	0	0	0	0	1
-0.282954	9.45986e-06	3.20298e-05	DAAM1	Disheveled-associated activator of morphogenesis 1	0	0	0	0	0	0	0	0	0	0	0	0	1
0.138737	9.53234e-06	3.22379e-05	VSNL1	Visinin-like protein 1	0	0	0	0	0	0	0	1	0	0	0	0	0
-0.309265	9.57123e-06	3.23319e-05	TBC1D23	TBC1 domain family member 23	0	0	0	0	0	0	0	0	0	0	0	0	1
0.265952	9.65618e-06	3.25812e-05	PRL	Prolactin	0	0	0	0	0	0	0	0	0	0	0	0	0
0.124505	9.70653e-06	3.27134e-05	EFHD1	EF-hand domain-containing protein D1	0	0	0	0	0	0	0	0	0	0	0	0	0
-0.273317	1.00123e-05	3.37051e-05	PLXNA4	Plexin-A4	0	0	0	0	0	0	0	0	1	0	0	0	0
0.134773	1.03647e-05	3.48512e-05	LY6D	Lymphocyte antigen 6D	0	0	0	1	0	0	0	0	0	0	0	0	0
0.177165	1.04368e-05	3.50532e-05	RCC1	Regulator of chromosome condensation	0	0	0	0	0	0	0	0	0	0	0	0	1
-0.315597	1.04729e-05	3.5134e-05	CDKN2D	Cyclin-dependent kinase 4 inhibitor D	0	0	1	0	0	0	0	1	0	0	0	0	0
0.129439	1.06532e-05	3.5698e-05	PPP1R14D	Protein phosphatase 1 regulatory subunit 14D	0	1	0	0	0	0	0	0	0	0	0	0	0
-0.22129	1.10216e-05	3.68902e-05	YOD1	Ubiquitin thioesterase OTU1	0	0	0	0	0	0	0	0	0	0	0	0	0
-0.0502522	1.11241e-05	3.71906e-05	F2	Prothrombin	1	0	0	0	0	0	0	0	0	0	0	0	0
0.120913	1.13157e-05	3.77881e-05	RSPO1	R-spondin-1	0	0	0	0	0	0	1	0	0	0	0	0	0
0.0849512	1.14649e-05	3.82424e-05	DTX3	Probable E3 ubiquitin-protein ligase DTX3	0	0	0	0	0	0	0	0	0	0	0	0	1
0.110831	1.15053e-05	3.83335e-05	ITGAM	Integrin alpha-M	0	0	0	0	0	0	0	0	0	0	0	0	0
0.251526	1.1655e-05	3.87713e-05	KCNH2	Potassium voltage-gated channel subfamily H member 2	0	0	0	0	0	0	0	0	0	0	0	0	0
-0.12731	1.16632e-05	3.87713e-05	GNPDA2	Glucosamine-6-phosphate isomerase 2	0	0	0	0	0	0	0	0	0	0	0	0	1
0.288557	1.17487e-05	3.90111e-05	FAM3D	Protein FAM3D	0	1	0	1	0	0	0	0	0	0	0	0	0
-0.261158	1.21871e-05	4.04206e-05	MED18	Mediator of RNA polymerase II transcription subunit 18	0	0	0	0	0	0	0	0	0	0	0	0	1
-0.309615	1.22335e-05	4.05287e-05	BIN2	Bridging integrator 2	0	0	1	0	0	0	0	0	0	0	0	0	0
-0.194142	1.26174e-05	4.17531e-05	EIF4B	Eukaryotic translation initiation factor 4B	0	0	0	0	0	0	0	0	0	0	0	0	1
-0.332116	1.27646e-05	4.21926e-05	INPPL1	Phosphatidylinositol 3,4,5-trisphosphate 5-phosphatase 2	0	0	0	0	0	0	0	0	0	0	0	0	1
0.24219	1.30741e-05	4.31666e-05	PDCD6	Programmed cell death protein 6	0	0	0	0	0	0	0	0	0	0	0	0	1
0.171235	1.34061e-05	4.42129e-05	MYLPF	Myosin regulatory light chain 2, skeletal muscle isoform	0	0	0	0	0	0	0	0	0	0	0	0	0
0.137053	1.37352e-05	4.5247e-05	PRRT3	Proline-rich transmembrane protein 3	0	0	0	0	0	0	0	1	0	0	1	0	0
-0.206899	1.38143e-05	4.54564e-05	IMPA1	Inositol monophosphatase 1	0	0	0	0	0	0	0	0	0	0	0	0	1
0.183825	1.42339e-05	4.67845e-05	GNLY	Granulysin	0	0	1	0	0	0	0	0	0	0	0	0	0
-0.325085	1.43904e-05	4.72459e-05	MITD1	MIT domain-containing protein 1	0	0	0	0	0	0	0	0	0	0	0	0	1
0.0980946	1.45317e-05	4.76075e-05	CRHBP	Corticotropin-releasing factor-binding protein	1	0	0	0	0	0	0	1	0	0	0	0	0
0.238559	1.45332e-05	4.76075e-05	SNCG	Gamma-synuclein	0	0	0	0	0	0	0	1	0	0	0	0	0
0.128657	1.50309e-05	4.91829e-05	VEGFD	Vascular endothelial growth factor D	0	0	0	0	0	1	0	0	0	0	0	0	0
-0.349412	1.51965e-05	4.96342e-05	ARHGEF12	Rho guanine nucleotide exchange factor 12	0	0	0	0	0	0	0	0	0	0	0	0	1
0.0514945	1.52028e-05	4.96342e-05	PODXL	Podocalyxin	0	0	0	0	0	0	0	0	0	0	0	0	0
-0.197504	1.61789e-05	5.27621e-05	PTRHD1	Putative peptidyl-tRNA hydrolase PTRHD1	0	0	0	0	0	0	0	0	0	0	0	0	1
0.290016	1.6441e-05	5.35127e-05	ELAVL4	ELAV-like protein 4	0	0	0	0	0	0	0	1	0	0	0	0	0
0.100632	1.64457e-05	5.35127e-05	TCN2	Transcobalamin-2	0	0	0	0	0	0	0	0	0	0	0	0	0
-0.27955	1.66602e-05	5.41504e-05	TJAP1	Tight junction-associated protein 1	0	0	0	0	0	0	0	0	0	0	0	0	1
-0.25134	1.69286e-05	5.49614e-05	CRADD	Death domain-containing protein CRADD	0	0	0	0	0	0	0	0	0	0	0	0	1
-0.450299	1.73434e-05	5.62458e-05	STAT5B	Signal transducer and activator of transcription 5B	0	0	0	0	0	0	0	0	0	0	0	0	1
-0.228074	1.75886e-05	5.69777e-05	GP1BB	Platelet glycoprotein Ib beta chain	0	0	0	0	0	0	0	1	0	0	0	0	0
0.136723	1.81539e-05	5.87439e-05	TFRC	Transferrin receptor protein 1	0	0	0	0	0	0	0	0	0	0	0	0	1
-0.138445	1.86951e-05	6.04282e-05	BLOC1S3	Biogenesis of lysosome-related organelles complex 1 subunit 3	0	0	0	0	0	0	0	0	0	0	0	0	1
-0.265663	1.97448e-05	6.37507e-05	CNP	2',3'-cyclic-nucleotide 3'-phosphodiesterase	0	0	0	0	0	0	0	1	0	0	0	0	0
-0.371625	1.99065e-05	6.42017e-05	MTSS1	Protein MTSS 1	0	0	0	0	0	0	0	0	0	0	0	0	1
0.0995689	2.02817e-05	6.53397e-05	CLEC5A	C-type lectin domain family 5 member A	0	0	0	0	0	0	0	0	0	0	0	0	0
-0.116027	2.04365e-05	6.57658e-05	GP5	Platelet glycoprotein V	0	0	1	0	0	0	0	0	0	0	0	0	0
-0.0916538	2.11666e-05	6.80405e-05	HGFAC	Hepatocyte growth factor activator	1	0	0	0	0	0	0	0	0	0	0	0	0
-0.290942	2.13517e-05	6.85599e-05	CRACR2A	EF-hand calcium-binding domain-containing protein 4B	0	1	0	0	0	0	0	0	0	0	0	0	0
0.207794	2.23329e-05	7.1632e-05	SMPDL3A	Acid sphingomyelinase-like phosphodiesterase 3a	0	0	0	0	0	0	0	0	0	0	0	0	1
0.134623	2.28148e-05	7.30975e-05	DHPS	Deoxyhypusine synthase	0	0	0	0	0	0	0	0	0	0	0	0	1
0.253626	2.30016e-05	7.36151e-05	CXCL6	C-X-C motif chemokine 6	0	0	1	0	0	0	0	0	0	0	0	0	0
-0.14834	2.33896e-05	7.47751e-05	GASK1A	Golgi-associated kinase 1A	0	0	0	0	0	0	0	0	0	0	0	0	1
0.166185	2.34542e-05	7.48997e-05	REG1A	Lithostathine-1-alpha	0	0	0	0	1	0	0	0	0	0	0	0	0
0.143438	2.44233e-05	7.79094e-05	TNN	Tenascin-N	0	0	0	0	0	0	0	0	1	0	0	0	0
0.161201	2.46229e-05	7.84602e-05	CXCL17	C-X-C motif chemokine 17	0	0	0	1	0	1	0	0	0	0	0	0	0
0.19233	2.4725e-05	7.86997e-05	UBQLN3	Ubiquilin-3	0	0	0	0	0	0	0	0	0	0	0	0	0
0.456918	2.53189e-05	8.05026e-05	NPPB	Natriuretic peptides B	0	0	0	0	0	0	0	0	0	0	0	0	0
0.109073	2.56389e-05	8.14312e-05	EPHA1	Ephrin type-A receptor 1	0	0	0	1	0	0	0	0	0	0	1	0	0
0.246621	2.56701e-05	8.1442e-05	TREH	Trehalase	0	1	0	0	0	0	0	0	0	0	0	0	0
0.219531	2.59853e-05	8.23527e-05	SAT2	Thialysine N-epsilon-acetyltransferase	0	0	0	0	0	0	0	0	0	0	0	0	1
-0.266059	2.61019e-05	8.26325e-05	SUGT1	Protein SGT1 homolog	0	0	0	0	0	0	0	0	0	0	0	0	1
-0.156238	2.65303e-05	8.38976e-05	SCT	Secretin	0	1	0	0	0	0	0	0	0	0	0	0	0
-0.285056	2.67228e-05	8.44152e-05	WASF3	Wiskott-Aldrich syndrome protein family member 3	0	0	0	0	0	0	0	1	0	0	0	0	0
-0.0643685	2.70764e-05	8.54398e-05	ORM1	Alpha-1-acid glycoprotein 1	1	0	0	0	0	0	0	0	0	0	0	0	0
-0.178136	2.72111e-05	8.57721e-05	DNAJB2	DnaJ homolog subfamily B member 2	0	0	0	0	0	0	0	1	0	0	0	0	0
0.0850909	2.7244e-05	8.57835e-05	TIMP2	Metalloproteinase inhibitor 2	0	0	0	0	0	0	0	0	0	0	0	0	0
-0.174703	2.75694e-05	8.67145e-05	WWP2	NEDD4-like E3 ubiquitin-protein ligase WWP2	0	0	0	0	0	0	0	0	0	0	0	0	1
0.151127	2.91743e-05	9.16639e-05	SIAE	Sialate O-acetylesterase	0	1	0	0	0	0	0	0	0	0	0	0	0
-0.260664	2.9823e-05	9.35695e-05	TBCC	Tubulin-specific chaperone C	0	0	0	0	0	0	0	0	0	0	0	0	1
-0.341906	2.98449e-05	9.35695e-05	KAZN	Kazrin	0	0	1	0	0	0	0	1	0	0	0	0	0
0.0912347	3.00296e-05	9.40477e-05	STAB2	Stabilin-2	0	0	1	0	0	0	0	0	0	0	0	0	0
0.150689	3.01889e-05	9.44452e-05	IFNL1	Interferon lambda-1	0	0	0	0	0	0	0	0	0	0	0	0	0
0.105158	3.03669e-05	9.49005e-05	CD38	ADP-ribosyl cyclase/cyclic ADP-ribose hydrolase 1	0	0	1	0	0	0	0	0	0	0	0	0	0
0.143393	3.04131e-05	9.49433e-05	IL17RA	Interleukin-17 receptor A	0	0	0	0	0	0	0	0	0	0	0	0	0
-0.261002	3.05231e-05	9.51852e-05	GTPBP2	GTP-binding protein 2	0	0	0	0	0	0	0	0	0	0	0	0	1
-0.152774	3.08882e-05	9.62209e-05	GGCT	Gamma-glutamylcyclotransferase	0	0	0	0	0	0	0	0	0	0	0	0	1
-0.239015	3.31817e-05	0.000103256	BTC	Probetacellulin	0	1	0	0	0	0	0	0	0	0	0	0	0
-0.315221	3.37887e-05	0.000105033	NFATC1	Nuclear factor of activated T-cells, cytoplasmic 1	0	0	0	0	0	0	0	0	0	0	0	0	0
0.172962	3.42698e-05	0.000106415	TGFB2	Transforming growth factor beta-2 proprotein	0	0	0	0	0	0	0	0	0	0	0	0	1
-0.289435	3.46539e-05	0.000107493	SNAP29	Synaptosomal-associated protein 29	0	0	0	0	0	0	0	0	0	0	0	0	1
0.199996	3.4856e-05	0.000108005	EPHX2	Bifunctional epoxide hydrolase 2	1	0	0	0	0	0	0	0	0	0	0	0	0
0.182584	3.50032e-05	0.000108347	PLA2G2A	Phospholipase A2, membrane associated	0	1	0	0	0	0	0	0	1	0	0	0	0
0.0653173	3.58374e-05	0.000110812	AFM	Afamin	1	0	0	0	0	0	0	0	0	0	0	0	0
-0.292322	3.69961e-05	0.000114273	IKBKG	NF-kappa-B essential modulator	0	0	0	0	0	0	0	0	0	0	0	0	1
-0.231099	3.75818e-05	0.00011596	FRMD4B	FERM domain-containing protein 4B	0	0	0	0	0	0	0	0	0	0	0	0	1
-0.343789	3.8013e-05	0.000117167	CAMSAP1	Calmodulin-regulated spectrin-associated protein 1	0	0	0	0	0	0	0	0	0	0	0	0	0
0.106568	3.84537e-05	0.0001184	ESAM	Endothelial cell-selective adhesion molecule	0	0	0	0	0	0	0	0	0	0	0	0	1
0.139825	3.96025e-05	0.000121809	PGLYRP1	Peptidoglycan recognition protein 1	0	0	0	0	0	0	0	0	0	0	0	0	0
0.107992	3.97042e-05	0.000121892	ADAMTS16	A disintegrin and metalloproteinase with thrombospondin motifs 16	0	0	0	0	0	0	0	1	0	0	0	0	0
-0.0967679	3.9713e-05	0.000121892	CRTAC1	Cartilage acidic protein 1	0	0	0	0	0	1	0	0	0	0	0	0	0
0.0383338	4.04275e-05	0.000123955	NGF	Beta-nerve growth factor	0	0	0	0	0	0	0	0	0	0	0	0	0
-0.212881	4.10218e-05	0.000125645	FAM13A	Protein FAM13A	0	0	0	0	0	0	0	0	0	0	0	0	1
0.185227	4.11828e-05	0.000126007	REG1B	Lithostathine-1-beta	0	0	0	0	1	0	0	0	0	0	0	0	0
0.11147	4.15956e-05	0.000127136	TCN1	Transcobalamin-1	0	0	0	0	0	0	0	0	0	0	0	0	0
0.0988614	4.21013e-05	0.000128548	ANXA5	Annexin A5	0	0	0	0	0	0	0	0	0	0	0	0	1
0.160594	4.40172e-05	0.000134257	APOA2	Apolipoprotein A-II	1	0	0	0	0	0	0	0	0	0	0	0	0
0.348425	4.47888e-05	0.000136468	NENF	Neudesin	0	0	0	0	0	0	0	0	0	0	0	0	1
0.0943258	4.48504e-05	0.000136513	PREB	Prolactin regulatory element-binding protein	0	0	0	0	0	0	0	0	0	0	0	0	1
0.188578	4.50726e-05	0.000137047	VSTM2L	V-set and transmembrane domain-containing protein 2-like protein	0	0	1	0	0	0	0	1	0	0	0	0	0
-0.261911	4.59993e-05	0.000139706	NUB1	NEDD8 ultimate buster 1	0	0	0	0	0	0	0	0	0	0	0	0	1
-0.186885	4.60669e-05	0.000139706	AKT3	RAC-gamma serine/threonine-protein kinase	0	0	0	0	0	0	0	0	0	0	0	0	1
-0.234093	4.60907e-05	0.000139706	LAT	Linker for activation of T-cells family member 1	0	0	1	0	0	0	0	0	0	0	0	0	0
0.11999	4.64404e-05	0.00014062	CD300LG	CMRF35-like molecule 9	0	0	0	0	0	0	0	0	1	0	0	0	0
0.0940974	4.68483e-05	0.000141709	WNT9A	Protein Wnt-9a	0	1	0	0	0	0	0	0	0	1	0	0	0
0.1512	4.79046e-05	0.000144655	TNFRSF10C	Tumor necrosis factor receptor superfamily member 10C	0	0	1	0	0	0	0	0	0	0	0	0	0
0.120275	4.79214e-05	0.000144655	NOS2	Nitric oxide synthase, inducible	0	1	1	0	0	0	0	0	0	0	0	0	0
0.183253	5.01528e-05	0.000151235	SERPINI2	Serpin I2	0	0	0	0	1	0	0	0	0	0	0	0	0
0.0904184	5.06098e-05	0.000152456	GALNT5	Polypeptide N-acetylgalactosaminyltransferase 5	0	1	0	0	0	1	0	0	0	0	0	0	0
-0.197311	5.26253e-05	0.000158364	ATXN3	Ataxin-3	0	0	0	0	0	0	0	0	0	0	0	0	1
-0.240357	5.35993e-05	0.000161129	STXBP1	Syntaxin-binding protein 1	0	0	0	0	0	0	0	1	0	0	0	0	0
-0.395483	5.41856e-05	0.000162724	PDLIM7	PDZ and LIM domain protein 7	0	1	0	0	0	0	0	0	0	1	0	0	0
0.473813	5.42777e-05	0.000162833	MICB_MICA	MHC class I polypeptide-related sequence A_MHC class I polypeptide-related sequence B	0	0	0	0	0	0	0	0	0	0	0	0	0
-0.270346	5.50635e-05	0.000165021	DNAJB1	DnaJ homolog subfamily B member 1	0	0	0	0	0	0	0	0	0	0	0	0	1
0.0957425	5.65469e-05	0.000169293	LEPR	Leptin receptor	1	0	0	0	0	0	0	0	0	0	0	0	0
0.0251036	5.66281e-05	0.000169363	SERPINA1	Alpha-1-antitrypsin	1	0	0	0	0	0	0	0	0	0	0	0	0
0.145935	5.70553e-05	0.000170466	PAPPA	Pappalysin-1	0	0	0	0	0	0	0	0	0	0	0	0	0
-0.201856	5.75435e-05	0.000171749	ANXA11	Annexin A11	0	0	0	0	0	0	0	0	0	0	0	0	1
-0.206674	6.0953e-05	0.00018174	GMPR2	GMP reductase 2	0	0	0	0	0	0	0	0	0	0	0	0	1
-0.159935	6.21325e-05	0.000185067	SMAD3	Mothers against decapentaplegic homolog 3	0	0	0	0	0	0	0	0	0	0	0	0	1
-0.315351	6.26325e-05	0.000186367	VAV3	Guanine nucleotide exchange factor VAV3	0	0	0	0	0	0	0	0	0	0	0	0	0
0.197156	6.31148e-05	0.000187611	IDO1	Indoleamine 2,3-dioxygenase 1	0	0	1	0	0	0	0	0	0	0	0	0	0
-0.171077	6.39843e-05	0.000190002	UMOD	Uromodulin	0	0	0	0	0	0	0	0	0	0	0	0	0
-0.217476	6.54282e-05	0.000194093	PLEKHO1	Pleckstrin homology domain-containing family O member 1	0	1	0	0	0	0	0	0	0	0	0	0	0
-0.326046	6.58883e-05	0.000195259	BANK1	B-cell scaffold protein with ankyrin repeats	0	1	1	0	0	0	0	0	0	0	0	0	0
0.0626292	6.62761e-05	0.00019621	CLEC12A	C-type lectin domain family 12 member A	0	0	1	0	0	0	0	0	0	0	0	0	0
0.122687	6.64121e-05	0.000196413	CEACAM19	Carcinoembryonic antigen-related cell adhesion molecule 19	0	0	0	0	0	0	0	0	0	0	0	0	1
-0.255554	6.77924e-05	0.000200147	ARHGAP45	Rho GTPase-activating protein 45	0	1	1	0	0	1	0	0	0	0	0	0	0
0.182278	6.78287e-05	0.000200147	LBP	Lipopolysaccharide-binding protein	1	0	0	0	0	0	0	0	0	0	0	0	0
-0.112591	6.78801e-05	0.000200147	BCAN	Brevican core protein	0	0	0	0	0	0	0	1	0	0	0	0	0
0.13461	6.86643e-05	0.000202255	CEACAM20	Carcinoembryonic antigen-related cell adhesion molecule 20	0	1	0	0	0	0	0	0	0	0	0	0	0
0.167169	6.97738e-05	0.000205316	RRM2	Ribonucleoside-diphosphate reductase subunit M2	0	1	1	1	0	0	0	0	0	0	0	0	0
0.100704	7.04577e-05	0.00020712	HLA-A	HLA class I histocompatibility antigen, A alpha chain	0	0	0	0	0	0	0	0	0	0	0	0	1
-0.231887	7.10895e-05	0.000208767	NFKB1	Nuclear factor NF-kappa-B p105 subunit	0	0	0	0	0	0	0	0	0	0	0	0	1
0.0915288	7.13433e-05	0.000209302	GPC1	Glypican-1	0	0	0	0	0	0	0	0	0	0	0	0	0
-0.299605	7.2421e-05	0.000212251	GIT1	ARF GTPase-activating protein GIT1	0	0	0	0	0	0	0	1	0	0	0	0	0
0.0876189	7.57244e-05	0.00022171	PODXL2	Podocalyxin-like protein 2	0	0	0	0	0	0	0	1	0	0	0	0	0
0.399274	7.63628e-05	0.000223355	KLK1	Kallikrein-1	0	0	0	0	1	0	0	0	0	0	0	0	0
-0.28809	7.70615e-05	0.000225174	DCTN2	Dynactin subunit 2	0	0	0	0	0	0	0	0	0	0	0	0	1
-0.0790541	8.12953e-05	0.000237308	ITIH4	Inter-alpha-trypsin inhibitor heavy chain H4	1	0	0	0	0	0	0	0	0	0	0	0	0
0.0696935	8.14508e-05	0.000237524	SELL	L-selectin	0	0	1	0	0	0	0	0	0	0	0	0	0
-0.383682	8.26092e-05	0.000240662	AKT2	RAC-beta serine/threonine-protein kinase	0	0	0	0	0	0	0	0	0	0	0	0	1
-0.270405	8.33827e-05	0.000242674	TNIP1	TNFAIP3-interacting protein 1	0	0	0	0	0	0	0	0	0	0	0	0	1
0.307436	8.39261e-05	0.000244012	INSL5	Insulin-like peptide INSL5	0	1	0	0	0	0	0	0	0	0	0	0	0
0.319802	8.5963e-05	0.000249686	AIFM1	Apoptosis-inducing factor 1, mitochondrial	0	0	0	0	0	0	0	0	0	0	0	0	1
0.161421	8.60751e-05	0.000249763	LETM1	Mitochondrial proton/calcium exchanger protein	0	0	0	0	0	0	0	0	0	0	0	0	1
-0.212219	8.85904e-05	0.000256807	CETN2	Centrin-2	0	0	0	0	0	0	0	0	0	0	0	0	0
-0.296654	8.98151e-05	0.000260099	IST1	IST1 homolog	0	0	0	0	0	0	0	0	0	0	0	0	1
0.128924	9.25563e-05	0.000267772	CD2	T-cell surface antigen CD2	0	0	1	0	0	0	0	0	0	0	0	0	0
-0.193274	9.31485e-05	0.000269219	PACS2	Phosphofurin acidic cluster sorting protein 2	0	0	0	0	0	0	0	1	0	1	0	0	0
0.110843	9.36103e-05	0.000270286	LMOD1	Leiomodin-1	0	1	0	0	0	0	0	0	0	0	0	0	0
-0.329806	9.45644e-05	0.000272771	DIABLO	Diablo homolog, mitochondrial	0	0	0	0	0	0	0	0	0	0	0	0	1
-0.0778035	9.56266e-05	0.000275563	F13B	Coagulation factor XIII B chain	1	0	0	0	0	0	0	0	0	0	0	0	0
-0.136237	9.6385e-05	0.000277475	NIT1	Deaminated glutathione amidase	0	0	0	0	0	0	0	0	0	0	0	0	1
-0.197248	9.70356e-05	0.000279073	PRDX5	Peroxiredoxin-5, mitochondrial	0	0	0	0	0	0	0	0	0	0	0	0	0
-0.228184	9.84047e-05	0.000282732	FHIT	Bis(5'-adenosyl)-triphosphatase	0	0	0	0	0	0	0	0	0	0	0	0	0
-0.201967	0.000100216	0.000287654	ASPSCR1	Tether containing UBX domain for GLUT4	0	0	0	0	0	0	0	0	0	0	0	0	1
-0.236872	0.000101782	0.000291862	RABEP1	Rab GTPase-binding effector protein 1	0	0	0	0	0	0	0	0	0	0	0	0	1
-0.329708	0.000102099	0.000292485	BRAP	BRCA1-associated protein	0	0	0	0	0	0	0	0	0	0	0	0	0
0.0811414	0.000102406	0.000293076	GALNT2	Polypeptide N-acetylgalactosaminyltransferase 2	0	0	0	0	0	0	0	0	0	0	0	0	1
-0.323741	0.000103669	0.000296401	ARF6	ADP-ribosylation factor 6	0	0	0	0	0	0	0	0	0	0	0	0	1
0.159431	0.000106188	0.000303306	MYOM2	Myomesin-2	0	0	0	0	0	0	0	0	0	1	0	0	0
0.0990596	0.000111712	0.000318772	CBLN4	Cerebellin-4	0	0	0	0	0	0	0	1	0	0	0	0	0
0.13135	0.000112146	0.000319564	RETN	Resistin	0	0	0	0	0	0	0	0	0	0	0	0	0
-0.212336	0.000112208	0.000319564	NFX1	Transcriptional repressor NF-X1	0	0	0	0	0	0	0	0	0	0	0	0	1
0.0860845	0.000114045	0.000324419	LAMP1	Lysosome-associated membrane glycoprotein 1	0	0	0	0	0	0	0	0	0	0	0	0	1
-0.249359	0.000114135	0.000324419	CDC37	Hsp90 co-chaperone Cdc37	0	0	0	0	0	0	0	0	0	0	0	0	1
-0.372788	0.000114338	0.000324648	LAT2	Linker for activation of T-cells family member 2	0	0	1	0	0	0	0	0	0	0	0	0	0
0.106602	0.000114438	0.000324648	SLITRK6	SLIT and NTRK-like protein 6	0	0	0	0	0	0	0	0	0	0	0	0	0
0.177354	0.000116189	0.000329297	SERPINB8	Serpin B8	0	0	0	0	0	0	0	0	0	0	0	0	0
-0.316005	0.000117958	0.000333985	NCK2	Cytoplasmic protein NCK2	0	0	0	0	0	0	0	0	0	0	0	0	1
-0.322224	0.000119282	0.000337409	CNST	Consortin	0	0	0	0	0	0	0	0	0	0	0	0	1
-0.309754	0.000120133	0.000339487	SLA2	Src-like-adapter 2	0	0	1	0	0	0	0	0	0	0	0	0	0
0.0849436	0.000122021	0.000344489	BMP10	Bone morphogenetic protein 10	0	0	0	0	0	0	0	0	0	0	0	0	0
-0.210333	0.000126276	0.000356158	SMAD2	Mothers against decapentaplegic homolog 2	0	0	0	0	0	0	0	0	0	0	0	0	1
-0.338422	0.00012709	0.000358106	SDCCAG8	Serologically defined colon cancer antigen 8	0	0	0	0	0	0	0	0	0	0	0	0	1
-0.318871	0.000130196	0.000366507	MINDY1	Ubiquitin carboxyl-terminal hydrolase MINDY-1	0	0	0	0	0	0	0	0	0	0	0	0	1
0.0797937	0.000139458	0.0003922	CNTN1	Contactin-1	0	0	0	0	0	0	0	1	0	0	0	0	0
-0.147904	0.00014146	0.000397448	LRRFIP1	Leucine-rich repeat flightless-interacting protein 1	0	0	0	0	0	0	0	0	0	0	0	0	1
-0.331419	0.000142176	0.000399077	MAP4K5	Mitogen-activated protein kinase kinase kinase kinase 5	0	0	0	0	0	0	0	0	0	0	0	0	1
0.223059	0.000143409	0.00040215	IGFL4	Insulin growth factor-like family member 4	0	0	0	0	0	0	0	0	0	0	0	0	0
-0.398516	0.000144724	0.000405448	DOK1	Docking protein 1	0	0	0	0	0	0	0	0	0	0	0	0	1
-0.236948	0.000147722	0.000413452	ANKMY2	Ankyrin repeat and MYND domain-containing protein 2	0	0	0	0	0	0	0	0	0	0	0	0	1
-0.0862459	0.000148716	0.000415837	PDGFC	Platelet-derived growth factor C	0	0	0	0	0	0	0	0	0	0	1	0	0
0.119415	0.000153435	0.00042862	CXCL12	Stromal cell-derived factor 1	0	0	0	0	0	0	0	0	0	0	0	0	1
-0.330181	0.000154154	0.000430217	DNM1	Dynamin-1	0	0	0	0	0	0	0	1	0	0	0	0	0
-0.324292	0.000154531	0.000430859	EIF2AK2	Interferon-induced, double-stranded RNA-activated protein kinase	0	0	0	0	0	0	0	0	0	0	0	0	1
-0.236494	0.000155592	0.000433404	FGD3	FYVE, RhoGEF and PH domain-containing protein 3	0	0	1	0	0	0	0	0	0	0	0	0	0
0.21239	0.000159344	0.000443432	CEACAM18	Carcinoembryonic antigen-related cell adhesion molecule 18	0	1	0	0	0	0	0	0	0	0	0	0	0
0.228474	0.000166486	0.000462866	GATD3	Glutamine amidotransferase-like class 1 domain-containing protein 3B, mitochondrial	0	0	0	0	0	0	0	0	0	0	0	0	0
-0.370626	0.000167215	0.00046445	GRAP2	GRB2-related adapter protein 2	0	0	1	0	0	0	0	0	0	0	0	0	0
-0.266773	0.000168358	0.000467181	MINK1	Misshapen-like kinase 1	0	0	0	0	0	0	0	0	0	0	0	0	1
-0.102118	0.000170774	0.000473437	ITGA2	Integrin alpha-2	0	0	0	0	0	0	0	0	0	0	0	0	1
-0.200292	0.000172533	0.000477858	DTYMK	Thymidylate kinase	0	0	0	0	0	0	0	0	0	0	0	0	1
0.10337	0.000177487	0.000491116	SCG2	Secretogranin-2	0	0	0	0	0	0	0	1	0	0	0	0	0
0.159775	0.000180648	0.000499388	TP53I3	Quinone oxidoreductase PIG3	0	0	0	1	0	0	0	0	0	0	0	0	0
-0.250488	0.000182215	0.000503244	SMAD1	Mothers against decapentaplegic homolog 1	0	0	0	0	0	0	0	0	0	0	0	0	1
0.307465	0.000182478	0.000503496	LAIR2	Leukocyte-associated immunoglobulin-like receptor 2	0	0	1	0	0	0	0	0	0	0	0	0	0
0.122058	0.000186339	0.000513664	SCARF1	Scavenger receptor class F member 1	0	0	1	0	0	0	0	0	0	0	0	0	0
0.0935225	0.000188128	0.000518106	SIL1	Nucleotide exchange factor SIL1	0	0	0	0	0	0	0	0	0	0	0	0	1
-0.265724	0.000189882	0.000522445	DBNL	Drebrin-like protein	0	0	0	0	0	0	0	0	0	0	0	0	1
0.165032	0.000191307	0.000525868	MAMDC4	Apical endosomal glycoprotein	1	0	0	0	0	0	0	1	0	0	0	0	0
-0.304128	0.000192004	0.00052729	CDC42BPB	Serine/threonine-protein kinase MRCK beta	0	0	0	0	0	0	0	0	0	0	0	0	1
-0.236182	0.000193677	0.000530914	VASH1	Tubulinyl-Tyr carboxypeptidase 1	0	0	0	0	0	0	0	0	0	0	0	0	0
-0.150271	0.000193876	0.000530914	PZP	Pregnancy zone protein	1	0	0	0	0	0	0	0	0	0	0	0	0
-0.182136	0.00019389	0.000530914	TNFAIP8L2	Tumor necrosis factor alpha-induced protein 8-like protein 2	0	0	1	0	0	0	0	0	0	0	0	0	0
0.0984603	0.000194051	0.000530914	MEGF11	Multiple epidermal growth factor-like domains protein 11	0	0	0	0	0	0	0	1	0	0	0	0	0
-0.20363	0.000195009	0.000533035	TRAF2	TNF receptor-associated factor 2	0	0	0	0	0	0	0	0	0	0	0	0	1
0.118589	0.000199281	0.000544204	CGN	Cingulin	0	1	0	0	0	0	0	0	0	0	0	0	0
-0.339344	0.000200824	0.000547906	RHOC	Rho-related GTP-binding protein RhoC	0	0	0	0	0	0	0	0	0	0	0	0	1
0.131481	0.00020122	0.000548474	ERMAP	Erythroid membrane-associated protein	0	0	0	0	0	0	0	0	0	0	0	0	1
0.0827899	0.000203802	0.000554995	FAM20A	Pseudokinase FAM20A	1	0	0	0	0	0	0	0	0	0	0	0	0
-0.25594	0.000204721	0.000556979	NDUFB7	NADH dehydrogenase [ubiquinone] 1 beta subcomplex subunit 7	0	0	0	0	0	0	0	0	0	0	0	0	1
-0.202839	0.000205025	0.000557286	LZTFL1	Leucine zipper transcription factor-like protein 1	0	0	0	0	0	0	0	0	0	0	0	0	1
-0.319756	0.000206811	0.000561618	FKBP1B	Peptidyl-prolyl cis-trans isomerase FKBP1B	0	0	0	0	0	0	0	1	0	0	0	0	0
-0.169902	0.000209288	0.000567819	RGS10	Regulator of G-protein signaling 10	0	0	1	0	0	0	0	0	0	0	0	0	0
0.118128	0.000211056	0.000572083	TDO2	Tryptophan 2,3-dioxygenase	1	0	0	0	0	0	0	0	0	0	0	0	0
-0.270122	0.00021285	0.000576413	SPRY2	Protein sprouty homolog 2	0	0	0	0	0	0	0	0	0	0	0	0	1
-0.204813	0.00021944	0.000593387	SAMD9L	Sterile alpha motif domain-containing protein 9-like	0	0	1	0	0	0	0	0	0	0	0	0	0
-0.218135	0.000219525	0.000593387	CC2D1A	Coiled-coil and C2 domain-containing protein 1A	0	0	0	0	0	0	0	0	0	0	0	0	1
0.0965242	0.000222329	0.00060041	SNED1	Sushi, nidogen and EGF-like domain-containing protein 1	0	0	0	0	0	0	0	0	0	0	0	0	1
0.119938	0.000222934	0.00060149	SERPINA11	Serpin A11	1	0	0	0	0	0	0	0	0	0	0	0	0
-0.287598	0.000224816	0.000606009	ASRGL1	Isoaspartyl peptidase/L-asparaginase	0	0	0	0	0	0	1	1	0	0	0	0	0
-0.245199	0.000226807	0.000610811	AFAP1	Actin filament-associated protein 1	0	0	0	0	0	0	0	0	0	0	0	0	1
0.12452	0.000227248	0.000611435	LGALS7_LGALS7B	Galectin-7	0	0	0	0	0	0	0	0	0	0	0	0	0
0.1144	0.00022915	0.000615985	ATP6AP2	Renin receptor	0	0	0	0	0	0	0	0	0	0	1	0	0
0.13785	0.000231313	0.000621229	PRTN3	Myeloblastin	0	0	0	0	0	0	0	0	0	0	0	0	0
-0.220613	0.000235478	0.000631835	DNAJC9	DnaJ homolog subfamily C member 9	0	0	0	0	0	0	0	0	0	0	0	0	0
-0.228532	0.000236047	0.000632779	ICA1	Islet cell autoantigen 1	0	0	0	0	0	0	0	0	0	0	0	0	1
0.100323	0.000237617	0.000636403	POLR2F	DNA-directed RNA polymerases I, II, and III subunit RPABC2	0	0	0	0	0	0	0	0	0	0	0	0	1
0.194928	0.00024241	0.000648647	IL22	Interleukin-22	0	0	0	0	0	0	0	0	0	0	0	0	0
0.113624	0.000246214	0.000658222	SORBS1	Sorbin and SH3 domain-containing protein 1	0	0	0	0	0	0	0	0	0	0	0	0	1
-0.0554035	0.000247268	0.000660437	SMAD5	Mothers against decapentaplegic homolog 5	0	0	0	0	0	0	0	0	0	0	0	0	1
-0.211584	0.00025916	0.000691566	SF3B4	Splicing factor 3B subunit 4	0	0	0	0	0	0	0	0	0	0	0	0	1
-0.228829	0.000272911	0.000727596	KIFBP	KIF-binding protein	0	0	0	0	0	0	0	0	0	0	0	0	1
-0.339745	0.000275577	0.000734035	NAA80	N-alpha-acetyltransferase 80	0	0	0	0	0	0	0	0	0	0	0	0	0
-0.190405	0.000276976	0.000737088	LPP	Lipoma-preferred partner	0	0	0	0	0	0	0	0	0	0	0	0	1
0.107765	0.000281405	0.000748194	NID1	Nidogen-1	0	0	0	0	0	0	0	0	0	0	0	0	0
0.12051	0.000289955	0.000770227	SFRP4	Secreted frizzled-related protein 4	0	0	0	0	0	0	1	0	0	0	0	0	0
0.0812882	0.000292366	0.000775926	LEO1	RNA polymerase-associated protein LEO1	0	0	0	0	0	0	0	0	0	0	0	0	1
0.10707	0.000292935	0.000776729	CNTN5	Contactin-5	0	0	0	0	0	0	0	1	0	0	0	1	0
-0.0698023	0.000294154	0.000779254	PROS1	Vitamin K-dependent protein S	1	0	0	0	0	0	0	0	0	0	0	0	0
-0.0596797	0.000295109	0.000781078	CFP	Properdin	0	0	1	0	0	0	0	0	0	0	0	0	0
-0.281689	0.000314327	0.00083119	GOPC	Golgi-associated PDZ and coiled-coil motif-containing protein	0	0	0	0	0	0	0	0	0	0	0	0	1
0.229677	0.000315337	0.000833106	VWA5A	von Willebrand factor A domain-containing protein 5A	0	0	0	0	0	0	0	0	0	0	0	0	1
0.0798348	0.000321491	0.000848596	RNASE4	Ribonuclease 4	1	0	0	0	0	0	0	0	0	0	0	0	0
0.0975988	0.000322622	0.000850813	ADA	Adenosine deaminase	0	1	1	0	0	0	0	0	0	0	0	0	0
0.110201	0.000329138	0.000867215	PRSS27	Serine protease 27	0	0	0	1	0	0	1	0	0	0	0	0	0
0.142652	0.000330175	0.000869164	MANEAL	Glycoprotein endo-alpha-1,2-mannosidase-like protein	0	0	0	0	0	0	0	1	0	0	0	0	0
0.311382	0.000332482	0.000874449	IFNG	Interferon gamma	0	0	1	0	0	0	0	0	0	0	0	0	0
-0.159858	0.000336284	0.000883652	AZI2	5-azacytidine-induced protein 2	0	0	0	0	0	0	0	0	0	0	0	0	1
0.211336	0.000337736	0.000886671	SEPTIN3	Neuronal-specific septin-3	0	0	0	0	0	0	0	1	0	0	0	0	0
-0.220088	0.00033835	0.000887485	PADI4	Protein-arginine deiminase type-4	0	0	1	0	0	0	0	0	0	0	0	0	0
0.0990358	0.000344369	0.000902463	PCDH7	Protocadherin-7	0	0	0	0	0	0	0	0	0	0	0	0	1
0.142892	0.000346565	0.000907405	SCPEP1	Retinoid-inducible serine carboxypeptidase	0	0	0	0	0	0	0	0	0	0	1	0	0
0.160458	0.000349308	0.000913767	IL10RA	Interleukin-10 receptor subunit alpha	0	0	1	0	0	0	0	0	0	0	0	0	0
0.0962953	0.000354247	0.000925156	HRC	Sarcoplasmic reticulum histidine-rich calcium-binding protein	0	0	0	0	0	0	0	0	0	1	0	0	0
-0.270635	0.000354295	0.000925156	GIPC3	PDZ domain-containing protein GIPC3	0	0	0	0	0	0	0	0	0	0	0	0	0
0.145846	0.000355884	0.000928475	ITGAX	Integrin alpha-X	0	0	1	0	0	1	0	0	0	0	0	0	0
-0.262195	0.00037202	0.000969709	CLEC1B	C-type lectin domain family 1 member B	1	0	0	0	0	0	0	0	0	0	0	0	0
-0.186734	0.000377861	0.000983595	EIF4G3	Eukaryotic translation initiation factor 4 gamma 3	0	0	0	0	0	0	0	0	0	0	0	0	1
-0.223572	0.000378021	0.000983595	RAB27B	Ras-related protein Rab-27B	0	0	0	0	0	0	0	0	0	0	0	0	0
-0.321423	0.000381978	0.000993008	BPIFA2	BPI fold-containing family A member 2	0	0	0	0	0	0	0	0	0	0	0	0	0
-0.273705	0.000384807	0.000999473	TBCB	Tubulin-folding cofactor B	0	0	0	0	0	0	0	1	0	0	0	0	0
-0.196088	0.000389618	0.00101107	MSRA	Mitochondrial peptide methionine sulfoxide reductase	1	0	0	0	0	0	0	0	0	0	0	0	0
-0.18261	0.00039304	0.00101904	NSFL1C	NSFL1 cofactor p47	0	0	0	0	0	0	0	0	0	0	0	0	1
-0.188346	0.000393932	0.00102045	AKT1S1	Proline-rich AKT1 substrate 1	0	0	0	0	0	0	0	0	0	0	0	0	1
-0.312817	0.000397146	0.00102787	FLI1	Friend leukemia integration 1 transcription factor	0	0	1	0	0	0	0	0	0	0	0	0	0
-0.206027	0.00040078	0.00103635	ZBTB16	Zinc finger and BTB domain-containing protein 16	0	0	0	0	0	0	0	0	0	0	0	0	1
-0.0583661	0.000403643	0.00104283	PLG	Plasminogen	1	0	0	0	0	0	0	0	0	0	0	0	0
0.200736	0.000404019	0.00104288	PALM3	Paralemmin-3	1	0	0	0	0	0	0	0	0	0	0	0	0
0.0681879	0.000408242	0.00105285	IFNAR1	Interferon alpha/beta receptor 1	0	0	0	0	0	0	0	0	0	0	0	0	1
0.166188	0.00040869	0.00105308	DPY30	Protein dpy-30 homolog	0	0	0	0	0	0	0	0	0	0	0	0	1
-0.168412	0.00041263	0.00106229	FAM172A	Cotranscriptional regulator FAM172A	0	0	0	0	0	0	0	0	0	0	0	0	1
0.20672	0.000413826	0.00106444	IL17F	Interleukin-17F	0	0	1	0	0	0	0	0	0	0	0	0	0
0.111811	0.000414358	0.00106487	ATP1B3	Sodium/potassium-transporting ATPase subunit beta-3	0	0	0	0	0	0	0	0	0	0	0	0	1
-0.311093	0.000417212	0.00107126	PHACTR2	Phosphatase and actin regulator 2	0	0	0	0	0	0	0	0	0	0	0	0	0
-0.194582	0.000427406	0.00109647	ANXA4	Annexin A4	0	0	0	0	1	0	0	0	0	0	0	0	0
0.271744	0.000434481	0.00111364	CSRP3	Cysteine and glycine-rich protein 3	0	0	0	0	0	0	0	0	0	1	0	0	0
-0.358357	0.000435739	0.00111589	GPA33	Cell surface A33 antigen	0	1	0	0	0	0	0	0	0	0	0	0	0
-0.283917	0.000438317	0.00112151	CRKL	Crk-like protein	0	0	0	0	0	0	0	0	0	0	0	0	1
0.0888173	0.000439643	0.00112392	CALB2	Calretinin	0	0	0	0	0	0	0	1	1	0	0	0	0
0.0896428	0.000448954	0.00114672	PALM	Paralemmin-1	0	0	0	0	0	0	0	1	0	0	0	0	0
0.101287	0.000450656	0.00115006	CUZD1	CUB and zona pellucida-like domain-containing protein 1	0	0	0	0	1	0	0	0	0	0	0	0	0
-0.200104	0.000451352	0.00115083	MPIG6B	Megakaryocyte and platelet inhibitory receptor G6b	0	0	1	0	0	0	0	0	0	0	0	0	0
-0.237084	0.000452239	0.00115209	DTD1	D-aminoacyl-tRNA deacylase 1	0	0	0	0	0	0	0	0	0	0	0	0	1
-0.179184	0.000454876	0.00115779	ACYP1	Acylphosphatase-1	0	0	0	0	0	0	0	0	0	0	0	0	1
-0.297033	0.000460378	0.00117078	OPHN1	Oligophrenin-1	0	0	0	0	0	0	0	0	0	0	0	0	1
0.121738	0.000461689	0.00117309	SCN4B	Sodium channel subunit beta-4	0	0	0	0	0	0	0	1	0	0	0	0	0
0.350143	0.000475605	0.0012074	GCG	Pro-glucagon	0	0	0	0	1	0	0	0	0	0	0	0	0
-0.347337	0.000477445	0.00121102	SULT1A1	Sulfotransferase 1A1	1	0	0	0	0	0	0	0	0	0	0	0	0
0.173907	0.000489294	0.00124	AFP	Alpha-fetoprotein	1	0	0	0	0	0	0	0	0	0	0	0	0
-0.231252	0.000497205	0.00125896	SRPK2	SRSF protein kinase 2	0	0	0	0	0	0	0	0	0	0	0	0	0
0.0456132	0.000498109	0.00126015	ATRN	Attractin, Isoform 2	0	0	0	0	0	0	0	0	0	0	0	0	1
-0.109953	0.000506143	0.00127937	NAP1L4	Nucleosome assembly protein 1-like 4	0	0	0	0	0	0	0	0	0	0	0	0	1
-0.187714	0.000510049	0.00128813	CDC26	Anaphase-promoting complex subunit CDC26	0	0	0	0	0	0	0	0	0	0	0	0	1
-0.241572	0.000511498	0.00129067	SERPINB1	Leukocyte elastase inhibitor	0	0	0	1	0	0	0	0	0	0	0	0	0
0.0835551	0.000513679	0.00129506	NECTIN1	Nectin-1	0	0	0	1	0	0	0	0	0	0	0	0	0
0.0603584	0.000526005	0.00132499	TLR2	Toll-like receptor 2	0	0	1	0	0	0	0	0	0	0	0	0	0
-0.184864	0.000530247	0.00133452	UROD	Uroporphyrinogen decarboxylase	0	0	0	0	0	0	0	0	0	0	0	0	1
0.155839	0.000535823	0.0013474	DLK1	Protein delta homolog 1	0	0	0	0	0	0	0	0	0	0	0	0	0
0.130445	0.00054568	0.001371	HSDL2	Hydroxysteroid dehydrogenase-like protein 2	0	0	0	0	0	0	0	0	0	0	0	0	0
-0.225095	0.000556506	0.001397	CMIP	C-Maf-inducing protein	0	0	0	0	0	0	0	0	0	0	0	0	1
0.197165	0.000561562	0.00140848	MYBPC1	Myosin-binding protein C, slow-type	0	0	0	0	0	0	0	0	0	1	0	0	0
0.0981279	0.000566397	0.00141939	ELN	Elastin	0	0	0	0	0	0	0	0	0	0	0	0	1
-0.229024	0.000567072	0.00141987	GHRL	Appetite-regulating hormone	0	0	0	0	0	0	0	0	0	0	0	0	0
0.0604026	0.000568101	0.00142077	IL13RA1	Interleukin-13 receptor subunit alpha-1	0	0	0	0	0	0	0	0	0	0	0	0	1
-0.288908	0.000568407	0.00142077	ATP5IF1	ATPase inhibitor, mitochondrial	0	0	0	0	0	0	0	0	0	0	0	0	1
-0.286591	0.000569412	0.00142207	PSTPIP2	Proline-serine-threonine phosphatase-interacting protein 2	0	0	1	0	0	0	0	0	0	1	0	0	0
-0.190725	0.000575005	0.00143481	GMFG	Glia maturation factor gamma	0	0	1	0	0	0	0	0	0	0	0	0	0
-0.233546	0.000586415	0.00146204	PTPN6	Tyrosine-protein phosphatase non-receptor type 6	0	0	1	0	0	0	0	0	0	0	0	0	0
-0.243362	0.000588726	0.0014653	BCR	Breakpoint cluster region protein	0	0	0	0	0	0	0	0	0	0	0	0	1
-0.238038	0.000588726	0.0014653	ZFYVE19	Abscission/NoCut checkpoint regulator	0	0	0	0	0	0	0	0	0	0	0	0	1
-0.21029	0.00059583	0.00148172	TBC1D5	TBC1 domain family member 5	0	0	0	0	0	0	0	0	0	0	0	0	1
0.136986	0.000605437	0.00150433	PRG3	Proteoglycan 3	0	0	0	0	0	0	0	0	0	0	0	0	0
0.181461	0.000606205	0.00150495	RBP1	Retinol-binding protein 1	0	0	0	0	0	0	0	0	0	0	0	0	0
-0.227647	0.000608311	0.0015089	CD69	Early activation antigen CD69	0	0	1	0	0	0	0	0	0	0	0	0	0
0.152597	0.000614305	0.00152247	NOS1	Nitric oxide synthase, brain	0	0	0	0	0	0	0	0	0	1	0	0	0
-0.234848	0.00063117	0.00156295	CRH	Corticoliberin	0	0	0	0	0	0	0	1	0	0	0	0	0
-0.217408	0.000649618	0.00160727	NUMB	Protein numb homolog	0	0	0	0	0	0	0	0	0	0	0	0	1
-0.192427	0.000657002	0.00162416	MAPKAPK2	MAP kinase-activated protein kinase 2	0	0	0	0	0	0	0	0	0	0	0	0	1
-0.260375	0.00066175	0.00163452	MTSS2	Protein MTSS 2	0	0	0	0	0	0	0	1	0	0	0	0	0
-0.161892	0.000676766	0.00167019	IGBP1	Immunoglobulin-binding protein 1	0	0	0	0	0	0	0	0	0	0	0	0	1
-0.236065	0.000677478	0.00167054	IPCEF1	Interactor protein for cytohesin exchange factors 1	0	0	1	0	0	0	0	1	0	0	0	1	0
0.0657	0.000682363	0.00168117	EZR	Ezrin	0	0	0	0	0	0	0	0	0	0	0	0	1
0.143777	0.00068708	0.00169136	CCL2	C-C motif chemokine 2	0	0	0	0	0	0	0	0	0	0	0	0	0
-0.187075	0.000702503	0.00172787	DLG4	Disks large homolog 4	0	0	0	0	0	0	0	1	0	0	0	0	0
0.16112	0.000717607	0.00176354	FUT1	Galactoside alpha-(1,2)-fucosyltransferase 1	0	0	0	0	1	0	0	0	0	0	0	0	0
-0.117378	0.00073756	0.00181105	DYNLT3	Dynein light chain Tctex-type 3	0	0	0	0	0	0	0	0	0	0	0	0	1
0.106694	0.000741545	0.00181931	LCN2	Neutrophil gelatinase-associated lipocalin	0	0	0	0	0	0	0	0	0	0	0	0	0
-0.202429	0.000745929	0.00182853	PIBF1	Progesterone-induced-blocking factor 1, Isoform 4	0	0	0	0	0	0	0	0	0	0	0	0	1
-0.153142	0.000771214	0.00188893	OTUD6B	Deubiquitinase OTUD6B	0	0	0	0	0	0	0	0	0	0	0	0	1
-0.14153	0.000774193	0.00189463	BOLA2_BOLA2B	BolA-like protein 2	0	0	0	0	0	0	0	0	0	0	0	0	0
0.079612	0.000776327	0.00189827	ADAMTS1	A disintegrin and metalloproteinase with thrombospondin motifs 1	0	0	0	0	0	0	0	0	0	0	0	0	0
-0.174774	0.000803524	0.00196313	PLPBP	Pyridoxal phosphate homeostasis protein	0	0	0	0	0	0	0	0	0	0	0	0	1
0.11259	0.000816121	0.00199224	CSF2RB	Cytokine receptor common subunit beta	0	0	1	0	0	0	0	0	0	0	0	0	0
0.0911029	0.000820258	0.00200066	LTB	Lymphotoxin-beta	0	1	1	0	0	0	0	0	0	0	0	0	0
-0.0778169	0.000826012	0.00201302	C8B	Complement component C8 beta chain	1	0	0	0	0	0	0	0	0	0	0	0	0
0.109535	0.000837975	0.00204047	ATP1B4	Protein ATP1B4	0	0	0	0	0	0	0	0	0	1	0	0	0
-0.188947	0.000846383	0.00205912	VASP	Vasodilator-stimulated phosphoprotein	0	0	0	0	0	0	0	0	0	0	0	0	1
-0.243178	0.000847046	0.00205912	DCTD	Deoxycytidylate deaminase	0	0	0	0	0	0	0	0	0	0	0	0	1
-0.268349	0.000848761	0.00206158	PDE5A	cGMP-specific 3',5'-cyclic phosphodiesterase	0	0	0	0	0	0	0	0	0	0	0	0	1
-0.314069	0.000851202	0.00206579	DOK2	Docking protein 2	0	0	1	0	0	1	0	0	0	0	0	0	0
-0.10426	0.000851942	0.00206587	COMMD9	COMM domain-containing protein 9	0	0	0	0	0	0	0	0	0	0	0	0	1
-0.277463	0.000859574	0.00208265	GCC1	GRIP and coiled-coil domain-containing protein 1	0	0	0	0	0	0	0	0	0	0	0	0	1
-0.221332	0.000875081	0.00211846	TBL1X	F-box-like/WD repeat-containing protein TBL1X	0	0	0	0	0	0	0	0	0	0	0	0	1
-0.24088	0.000900812	0.00217895	VPS4B	Vacuolar protein sorting-associated protein 4B	0	0	0	0	0	0	0	0	0	0	0	0	1
-0.266141	0.000904637	0.00218639	TMED8	Protein TMED8	0	0	0	0	0	0	0	0	0	0	0	0	1
-0.172147	0.000920911	0.00222388	MYO9B	Unconventional myosin-IXb	0	0	1	0	0	0	0	0	0	0	0	0	0
0.173878	0.000928528	0.00224043	CLEC4D	C-type lectin domain family 4 member D	0	0	0	0	0	0	0	0	0	0	0	0	0
0.105089	0.000945539	0.00227959	CCN5	CCN family member 5	0	0	0	0	0	0	1	0	1	0	0	0	0
0.138499	0.000948918	0.00228585	CCL16	C-C motif chemokine 16	1	0	0	0	0	0	0	0	0	0	0	0	0
0.0942064	0.000956712	0.00230273	NPTXR	Neuronal pentraxin receptor	0	0	0	0	0	0	0	1	0	0	0	0	0
0.0706958	0.000964906	0.00232054	CPOX	Oxygen-dependent coproporphyrinogen-III oxidase, mitochondrial	0	0	0	0	0	0	0	0	0	0	0	0	1
0.137113	0.00098451	0.00236574	CCL22	C-C motif chemokine 22	0	0	1	0	0	0	0	0	0	0	0	0	0
-0.171409	0.000996555	0.00239272	CEP85	Centrosomal protein of 85 kDa	0	0	0	0	0	0	0	0	0	1	0	0	0
0.136658	0.00100108	0.00240161	AGRP	Agouti-related protein	0	0	0	0	0	0	0	1	0	0	0	0	0
-0.135341	0.00101128	0.00242408	MZT1	Mitotic-spindle organizing protein 1	0	0	0	0	0	0	0	0	0	0	0	0	1
0.0682121	0.00102199	0.00244775	CD200	OX-2 membrane glycoprotein	0	0	0	0	0	0	0	1	0	0	0	0	0
-0.123343	0.00102867	0.00246174	NEDD4L	E3 ubiquitin-protein ligase NEDD4-like	0	0	0	0	0	0	0	0	0	0	0	0	1
0.0858951	0.00105022	0.00251124	CA11	Carbonic anhydrase-related protein 11	0	0	0	0	0	0	0	1	0	0	0	0	0
-0.113556	0.00105706	0.00252554	CSNK2A1	Casein kinase II subunit alpha	0	0	0	0	0	0	0	0	0	0	0	0	1
-0.26619	0.0010601	0.00253072	TAB2	TGF-beta-activated kinase 1 and MAP3K7-binding protein 2	0	0	0	0	0	0	0	0	0	0	0	0	1
-0.351524	0.00107053	0.00255353	UFD1	Ubiquitin recognition factor in ER-associated degradation protein 1	0	0	0	0	0	0	0	0	0	0	0	0	1
0.0823214	0.00107288	0.00255706	C1GALT1C1	C1GALT1-specific chaperone 1	0	0	0	0	0	0	0	0	0	0	0	0	1
0.10857	0.0010738	0.00255716	HJV	Hemojuvelin	1	0	0	0	0	0	0	0	0	1	0	0	0
-0.258288	0.00107592	0.00256013	EGF	Pro-epidermal growth factor	0	0	0	0	1	0	0	0	0	1	0	0	0
-0.0807277	0.00108293	0.00257472	SERPINA5	Plasma serine protease inhibitor	1	0	0	0	0	0	0	0	0	0	0	0	0
-0.187436	0.00108648	0.00258105	ATXN10	Ataxin-10	0	0	0	0	0	0	0	0	0	0	0	0	1
0.145596	0.00109889	0.00260841	FDX2	Ferredoxin-2, mitochondrial	0	0	0	0	0	0	0	0	0	0	0	0	1
-0.138158	0.00110032	0.00260969	DGKA	Diacylglycerol kinase alpha	0	0	1	1	0	0	0	0	0	0	0	0	0
0.425461	0.00110256	0.00261287	GH1	Somatotropin	0	0	0	0	0	0	0	0	0	0	0	0	0
-0.296671	0.00114393	0.00270834	ERP29	Endoplasmic reticulum resident protein 29	0	0	0	0	0	0	0	0	0	0	0	0	1
-0.1666	0.0011447	0.00270834	DDHD2	Phospholipase DDHD2	0	0	0	0	0	0	0	0	0	0	0	0	1
0.131862	0.00116193	0.00274689	SUMF2	Inactive C-alpha-formylglycine-generating enzyme 2	0	0	0	0	0	0	0	0	0	0	0	0	1
0.115303	0.00117527	0.00277618	PCSK7	Proprotein convertase subtilisin/kexin type 7	0	0	0	0	0	0	0	0	0	0	0	0	1
0.113952	0.00120001	0.00283233	CLGN	Calmegin	0	0	0	0	0	0	0	0	0	0	0	0	0
0.127438	0.00120743	0.00284754	SLC9A3R2	Na(+)/H(+) exchange regulatory cofactor NHE-RF2	0	0	0	0	0	0	0	0	0	0	0	0	0
-0.0926576	0.00121859	0.00287154	CDHR5	Cadherin-related family member 5	1	1	0	0	0	0	0	0	0	0	0	0	0
0.0986982	0.0012202	0.00287302	BTNL10	Butyrophilin-like protein 10	0	0	0	0	0	0	0	0	0	0	0	0	0
-0.235545	0.00122354	0.00287856	MAVS	Mitochondrial antiviral-signaling protein	0	0	0	0	0	0	0	0	0	0	0	0	1
0.125591	0.00123465	0.00290236	DPEP1	Dipeptidase 1	0	1	0	0	1	0	0	0	0	0	0	0	0
-0.24394	0.00128062	0.00300801	BCL2L1	Bcl-2-like protein 1	0	0	0	0	0	0	0	0	0	0	0	0	1
-0.17997	0.00128305	0.0030113	PCBP2	Poly(rC)-binding protein 2	0	0	0	0	0	0	0	0	0	0	0	0	1
-0.11188	0.00128574	0.00301519	PLA2G1B	Phospholipase A2	0	0	0	0	1	0	0	0	0	0	0	0	0
-0.255867	0.00129781	0.00304106	IRAK4	Interleukin-1 receptor-associated kinase 4	0	0	0	0	0	0	0	0	0	0	0	0	1
0.178423	0.0013048	0.00305498	HNF1A	Hepatocyte nuclear factor 1-alpha	1	1	0	0	1	0	0	0	0	0	0	0	0
0.126796	0.00130711	0.00305781	CD40	Tumor necrosis factor receptor superfamily member 5	0	0	0	0	0	0	0	0	0	0	0	0	1
-0.173493	0.0013081	0.00305781	NEXN	Nexilin	0	0	0	0	0	0	0	0	0	1	0	0	0
0.0564409	0.00132151	0.00308669	DDX39A	ATP-dependent RNA helicase DDX39A	0	0	0	0	0	0	0	0	0	0	0	0	0
-0.109273	0.00133722	0.0031209	NELL1	Protein kinase C-binding protein NELL1	0	0	0	0	0	0	0	1	0	0	0	0	0
0.137102	0.00135133	0.00315132	DEFA1_DEFA1B	Neutrophil defensin 1	0	0	0	0	0	0	0	0	0	0	0	0	0
-0.201217	0.00142133	0.00331191	PRKAR1A	cAMP-dependent protein kinase type I-alpha regulatory subunit	0	0	0	0	0	0	0	0	0	0	0	0	1
0.155367	0.00142885	0.00332678	DCDC2C	Doublecortin domain-containing protein 2C	0	0	0	0	0	0	0	0	0	0	0	0	0
0.0538744	0.00143529	0.00333911	TF	Serotransferrin	1	0	0	0	0	0	0	1	0	0	0	0	0
-0.185042	0.00143656	0.00333941	FADD	FAS-associated death domain protein	0	0	0	0	0	0	0	0	0	0	0	0	1
0.140183	0.00144445	0.00335507	DEFB118	Beta-defensin 118	0	0	0	0	0	0	0	0	0	0	0	0	0
-0.190181	0.00145202	0.00336841	HARS1	Histidine--tRNA ligase, cytoplasmic	0	0	0	0	0	0	0	0	0	0	0	0	1
-0.29127	0.00145345	0.00336841	MGMT	Methylated-DNA--protein-cysteine methyltransferase	1	0	0	0	0	0	0	0	0	0	0	0	0
0.108493	0.00145365	0.00336841	BCL2L11	Bcl-2-like protein 11, Isoform BimL	0	0	0	0	0	0	0	0	0	0	0	0	1
-0.200737	0.00146511	0.00339228	TARBP2	RISC-loading complex subunit TARBP2	0	0	0	0	0	0	0	0	0	0	0	0	1
-0.129136	0.00147824	0.00341997	FGFR4	Fibroblast growth factor receptor 4	1	0	0	0	0	1	0	0	0	0	0	0	0
-0.110144	0.00149574	0.00345772	HDDC2	5'-deoxynucleotidase HDDC2	0	0	0	0	0	0	0	0	0	0	0	0	1
-0.271947	0.00150016	0.0034652	DAB2	Disabled homolog 2	0	0	0	0	0	0	0	0	0	0	0	0	0
-0.0423238	0.00150605	0.00347605	C1R	Complement C1r subcomponent	1	0	0	0	0	0	0	0	0	0	0	0	0
-0.211238	0.00151375	0.00349106	TRIM5	Tripartite motif-containing protein 5	0	0	0	0	0	0	0	0	0	0	0	0	1
-0.276357	0.00151787	0.0034978	PMVK	Phosphomevalonate kinase	0	0	0	0	0	0	0	0	0	0	0	0	1
0.0971908	0.00151967	0.00349919	MRPL24	39S ribosomal protein L24, mitochondrial	0	0	0	0	0	0	0	0	0	0	0	0	1
-0.166883	0.00153417	0.00352981	ABL1	Tyrosine-protein kinase ABL1	0	0	0	0	0	0	0	0	0	0	0	0	1
-0.259913	0.00155378	0.0035721	TPD52L2	Tumor protein D54	0	0	0	0	0	0	0	0	0	0	0	0	1
-0.156353	0.00163992	0.00376718	BIRC2	Baculoviral IAP repeat-containing protein 2	0	0	0	0	0	0	0	0	0	0	0	0	1
0.217423	0.00164363	0.00377274	TMPRSS15	Enteropeptidase	0	1	0	0	0	0	0	0	0	0	0	0	0
0.131887	0.00165416	0.00379392	PDE1C	Calcium/calmodulin-dependent 3',5'-cyclic nucleotide phosphodiesterase 1C	0	0	0	0	0	0	0	1	0	0	0	0	0
-0.156792	0.00169521	0.00388503	STAMBP	STAM-binding protein	0	0	0	0	0	0	0	0	0	0	0	0	1
-0.166472	0.00170351	0.00390099	ITPA	Inosine triphosphate pyrophosphatase	0	0	0	0	0	0	0	0	0	0	0	0	1
-0.203598	0.00172602	0.00394943	ELAC1	Zinc phosphodiesterase ELAC protein 1	0	0	0	0	0	0	0	0	0	0	0	0	1
-0.169589	0.00174408	0.00398763	IRAK1	Interleukin-1 receptor-associated kinase 1	0	0	0	0	0	0	0	0	0	0	0	0	1
0.0923555	0.00176552	0.0040306	CCL11	Eotaxin	0	1	1	0	0	0	0	0	0	0	0	0	0
-0.178623	0.00176563	0.0040306	S100A12	Protein S100-A12	0	0	0	0	0	0	0	0	0	0	0	0	0
-0.170874	0.00177538	0.0040497	TANK	TRAF family member-associated NF-kappa-B activator	0	0	0	0	0	0	0	0	0	0	0	0	1
-0.230978	0.00178041	0.004058	EBAG9	Receptor-binding cancer antigen expressed on SiSo cells	0	0	0	0	0	0	0	0	0	0	0	0	1
-0.238447	0.00178668	0.00406913	LDLRAP1	Low density lipoprotein receptor adapter protein 1	0	0	0	0	0	0	0	1	0	0	0	0	0
0.138642	0.00183035	0.00416532	VEGFA	Vascular endothelial growth factor A	0	0	0	0	0	0	0	0	0	0	0	0	1
0.0863189	0.00185064	0.00420822	GUCA2A	Guanylin	0	1	0	0	0	0	0	0	0	0	0	0	0
-0.186229	0.00189714	0.0043106	CHMP1A	Charged multivesicular body protein 1a	0	0	0	0	0	0	0	0	0	0	0	0	1
-0.217557	0.00195277	0.00443355	NRGN	Neurogranin	0	0	0	0	0	0	0	1	0	0	0	0	0
0.192079	0.00198712	0.00450804	MORN4	MORN repeat-containing protein 4	0	0	0	0	0	0	0	0	0	0	0	0	1
0.144968	0.00205268	0.00465317	ZCCHC8	Zinc finger CCHC domain-containing protein 8	0	0	0	0	0	0	0	0	0	0	0	0	0
-0.120076	0.00207218	0.00469373	DBN1	Drebrin	0	0	0	0	0	0	0	0	0	0	0	0	1
-0.181551	0.00208719	0.00472408	WASHC3	WASH complex subunit 3	0	0	0	0	0	0	0	0	0	0	0	0	1
-0.149893	0.00209839	0.00474573	PAK4	Serine/threonine-protein kinase PAK 4	0	0	0	0	0	0	0	0	0	0	0	0	1
-0.151911	0.00210401	0.00475476	STK24	Serine/threonine-protein kinase 24	0	0	0	0	0	0	0	0	0	0	0	0	1
0.195666	0.00210821	0.00476057	IL10	Interleukin-10	0	0	1	0	0	0	0	0	1	0	0	0	0
-0.280013	0.00211587	0.00477419	PDLIM5	PDZ and LIM domain protein 5	0	0	0	0	0	0	0	0	0	1	0	0	0
0.163631	0.00212209	0.00478453	VMO1	Vitelline membrane outer layer protein 1 homolog	0	0	1	0	0	0	0	0	0	0	0	0	0
-0.267684	0.00212828	0.00479477	MTHFSD	Methenyltetrahydrofolate synthase domain-containing protein	0	0	0	0	0	0	0	0	0	0	0	0	1
-0.218086	0.00213003	0.00479503	CMC1	COX assembly mitochondrial protein homolog	0	0	0	0	0	0	0	0	0	0	0	0	1
-0.210998	0.00214479	0.00482454	USO1	General vesicular transport factor p115	0	0	0	0	0	0	0	0	0	1	0	0	0
0.157985	0.00215143	0.00483575	CKMT1A_CKMT1B	Creatine kinase U-type, mitochondrial	0	1	0	1	0	0	0	1	0	0	0	0	0
-0.0965349	0.0021761	0.00488745	TSNAX	Translin-associated protein X	0	0	0	0	0	0	0	0	0	0	0	0	1
-0.256679	0.00218227	0.00489753	MAX	Protein max	0	0	0	0	0	0	0	0	0	0	0	0	1
-0.178645	0.00219333	0.00491857	SEC31A	Protein transport protein Sec31A	0	0	0	0	0	0	0	0	0	0	0	0	1
0.179153	0.00223334	0.00500446	ACRV1	Acrosomal protein SP-10	0	0	0	0	0	0	0	0	0	0	0	0	0
-0.17947	0.00224195	0.00501991	EHBP1	EH domain-binding protein 1	0	0	0	0	0	0	0	0	0	0	0	0	1
0.085608	0.00224814	0.00502991	SBSN	Suprabasin	0	0	0	1	0	0	0	0	0	0	0	0	0
-0.183404	0.0022727	0.00508098	ENO1	Alpha-enolase	0	0	0	0	0	0	0	0	0	0	0	0	1
-0.199524	0.00228094	0.00509549	TWF2	Twinfilin-2	0	0	0	0	0	0	0	0	0	1	0	0	0
-0.181026	0.00229675	0.00512455	CALCOCO2	Calcium-binding and coiled-coil domain-containing protein 2	0	0	0	0	0	0	0	0	0	0	0	0	1
0.0543158	0.00229745	0.00512455	C2	Complement C2	1	0	0	0	0	0	0	0	0	0	0	0	0
-0.0608637	0.00233342	0.0052008	GC	Vitamin D-binding protein	1	0	0	0	0	0	0	0	0	0	0	0	0
-0.1751	0.00233831	0.00520773	YWHAQ	14-3-3 protein theta	0	0	0	0	0	0	0	0	0	0	0	0	1
0.14015	0.00234909	0.00522775	CCL7	C-C motif chemokine 7	0	0	0	0	0	0	0	0	0	0	0	0	0
0.144786	0.00236712	0.00526388	CDC123	Cell division cycle protein 123 homolog	0	0	0	0	0	0	0	0	0	0	0	0	1
0.153397	0.0023721	0.00527094	CCL4	C-C motif chemokine 4	0	0	0	0	0	0	0	0	0	0	0	0	0
-0.131298	0.00238341	0.0052911	PIKFYVE	1-phosphatidylinositol 3-phosphate 5-kinase	0	0	0	0	0	0	0	0	0	0	0	0	1
-0.0949735	0.0023848	0.0052911	LRRN1	Leucine-rich repeat neuronal protein 1	0	0	0	0	0	0	0	1	0	0	0	0	0
0.0740435	0.00250497	0.00555078	SERPINI1	Neuroserpin	0	0	0	0	0	0	0	1	0	0	0	0	0
-0.0734933	0.00250564	0.00555078	F7	Coagulation factor VII	1	0	0	0	0	0	0	0	0	0	0	0	0
-0.224837	0.00251661	0.00557086	USP8	Ubiquitin carboxyl-terminal hydrolase 8	0	0	0	0	0	0	0	0	0	0	0	0	1
-0.174638	0.00255261	0.00564626	NFE2	Transcription factor NF-E2 45 kDa subunit	0	0	1	0	0	0	0	0	0	0	0	0	0
-0.212473	0.00256049	0.00565941	CRYZL1	Quinone oxidoreductase-like protein 1	0	0	0	0	0	0	0	0	0	0	0	0	1
-0.166532	0.00257738	0.00569244	VTA1	Vacuolar protein sorting-associated protein VTA1 homolog	0	0	0	0	0	0	0	0	0	0	0	0	1
-0.140586	0.00258796	0.00571149	RAB2B	Ras-related protein Rab-2B	0	0	0	0	0	0	0	0	0	0	0	0	1
0.071127	0.0026031	0.00574057	PTPRB	Receptor-type tyrosine-protein phosphatase beta	0	0	0	0	0	0	0	0	0	0	0	0	1
-0.292464	0.0026144	0.00576114	PRKG1	cGMP-dependent protein kinase 1	0	0	0	0	0	0	0	0	0	0	0	0	0
-0.129878	0.00264179	0.00581712	IMPACT	Protein IMPACT	0	0	0	0	0	0	0	0	0	0	0	0	1
-0.123099	0.00266494	0.00586366	RAPGEF2	Rap guanine nucleotide exchange factor 2	0	0	0	0	0	0	0	0	0	0	0	0	1
0.117778	0.00267041	0.0058713	FHIP2A	FHF complex subunit HOOK interacting protein 2A	0	0	0	0	0	0	0	0	0	0	0	0	0
0.101368	0.00271268	0.00595975	ITGAL	Integrin alpha-L	0	0	1	0	0	0	0	0	0	0	0	0	0
-0.137563	0.00276644	0.00606993	FKBPL	FK506-binding protein-like	0	0	0	0	0	0	0	0	0	0	0	0	1
-0.177624	0.00276699	0.00606993	SPART	Spartin	0	0	0	0	0	0	0	0	0	0	0	0	1
0.140809	0.00281336	0.00616702	ACTN2	Alpha-actinin-2	0	0	0	0	0	0	0	0	0	1	0	0	0
0.176801	0.00282765	0.00619369	BPIFB2	BPI fold-containing family B member 2	0	0	0	0	0	0	0	0	0	0	0	0	0
0.0624217	0.00283764	0.00620811	ACE	Angiotensin-converting enzyme	0	1	0	0	0	0	0	0	0	0	0	0	0
-0.202184	0.00284054	0.00620811	PLA2G4A	Cytosolic phospholipase A2	0	0	0	0	0	0	0	0	0	0	1	0	0
0.115346	0.00284117	0.00620811	PMS1	PMS1 protein homolog 1	0	0	0	0	0	0	0	0	0	0	0	0	0
0.259419	0.00284273	0.00620811	PSG1	Pregnancy-specific beta-1-glycoprotein 1	0	0	0	0	0	0	0	0	0	0	0	0	0
-0.198456	0.00287882	0.00628224	STK4	Serine/threonine-protein kinase 4	0	0	1	0	0	0	0	0	0	0	0	0	0
-0.14615	0.00288359	0.00628333	RWDD1	RWD domain-containing protein 1	0	0	0	0	0	0	0	0	0	0	0	0	1
-0.14495	0.00288362	0.00628333	PRDX6	Peroxiredoxin-6	0	0	0	0	0	0	0	0	0	0	0	0	1
-0.177292	0.00290394	0.00632288	CEP170	Centrosomal protein of 170 kDa	0	0	0	0	0	0	0	1	0	0	0	0	0
-0.194601	0.00295239	0.00642154	DNAJB6	DnaJ homolog subfamily B member 6	0	0	0	0	0	0	0	0	0	0	0	0	1
0.0544586	0.00295364	0.00642154	FCER1A	High affinity immunoglobulin epsilon receptor subunit alpha	0	0	0	0	0	0	0	0	0	0	0	0	0
0.0718046	0.00296598	0.00644357	KLK6	Kallikrein-6	0	0	0	0	0	0	0	1	0	0	0	0	0
-0.262643	0.00299534	0.00650251	YES1	Tyrosine-protein kinase Yes	0	0	0	0	0	0	0	0	0	0	0	0	1
-0.162247	0.00301619	0.00653875	LRCH4	Leucine-rich repeat and calponin homology domain-containing protein 4	0	0	0	0	0	0	0	0	0	0	0	0	1
-0.231641	0.00301651	0.00653875	SH2B3	SH2B adapter protein 3	0	0	0	0	0	0	0	0	0	0	0	0	0
0.0634557	0.00303304	0.00656971	FAM171B	Protein FAM171B	0	0	0	0	0	0	0	1	0	0	0	0	0
0.384349	0.00308824	0.00668433	CASP4	Caspase-4	0	0	0	0	0	0	0	0	0	0	0	0	1
0.0731552	0.0031225	0.00675348	IGFBP6	Insulin-like growth factor-binding protein 6	0	0	0	0	0	0	0	0	0	0	0	0	0
-0.203299	0.00317515	0.00686228	TXLNA	Alpha-taxilin	0	0	0	0	0	0	0	0	0	0	0	0	1
-0.0594124	0.00318327	0.00687474	ERP44	Endoplasmic reticulum resident protein 44	0	0	0	0	0	0	0	0	0	0	0	0	1
0.252478	0.0032031	0.00691245	LYPLA2	Acyl-protein thioesterase 2	0	0	0	0	0	0	0	0	0	0	0	0	0
-0.170373	0.00322503	0.0069519	SYTL4	Synaptotagmin-like protein 4	0	0	0	0	0	0	0	0	0	0	0	0	0
-0.195351	0.00322646	0.0069519	YTHDF3	YTH domain-containing family protein 3	0	0	0	0	0	0	0	0	0	0	0	0	1
-0.072908	0.00322852	0.0069519	FETUB	Fetuin-B	1	0	0	0	0	0	0	0	0	0	0	0	0
0.207667	0.0032639	0.00702291	MYL6B	Myosin light chain 6B	0	0	0	0	0	0	0	0	0	1	0	0	0
0.17255	0.00327165	0.0070344	CTSH	Pro-cathepsin H	0	0	0	0	0	1	0	0	0	0	0	0	0
0.146829	0.00329431	0.00707792	AMFR	E3 ubiquitin-protein ligase AMFR	0	0	0	0	0	0	0	0	0	0	0	0	1
-0.220502	0.00332989	0.00714911	PLCB2	1-phosphatidylinositol 4,5-bisphosphate phosphodiesterase beta-2	0	0	1	0	0	0	0	0	0	0	0	0	0
-0.110328	0.00333586	0.00715666	CCS	Copper chaperone for superoxide dismutase	0	0	0	0	0	0	0	0	0	0	0	0	1
0.0654321	0.00335643	0.00719553	SCRG1	Scrapie-responsive protein 1	0	0	0	0	0	0	0	1	0	0	0	0	0
-0.196052	0.00339147	0.00726531	SIRT2	NAD-dependent protein deacetylase sirtuin-2	0	0	0	0	0	0	0	1	0	1	0	0	0
0.0704333	0.00341299	0.00730604	HRG	Histidine-rich glycoprotein	1	0	0	0	0	0	0	0	0	0	0	0	0
-0.249363	0.00343993	0.00735832	RAB11FIP3	Rab11 family-interacting protein 3	0	0	0	0	0	0	0	0	0	0	0	0	0
0.162648	0.00345779	0.00739112	SORD	Sorbitol dehydrogenase	1	0	0	0	0	0	1	0	0	0	0	0	0
-0.155637	0.00346437	0.00739978	CASP2	Caspase-2	0	0	0	0	0	0	0	0	0	0	0	0	1
0.156549	0.00346779	0.00740135	ACADM	Medium-chain specific acyl-CoA dehydrogenase, mitochondrial	1	0	0	0	0	0	0	0	0	1	0	0	0
-0.196719	0.00347017	0.00740135	CASP3	Caspase-3	0	0	0	0	0	0	0	0	0	0	0	0	1
-0.132233	0.00347483	0.00740549	STX16	Syntaxin-16	0	0	0	0	0	0	0	0	0	0	0	0	1
-0.22975	0.00347719	0.00740549	CACYBP	Calcyclin-binding protein	0	0	0	0	0	0	0	0	0	0	0	0	1
-0.150875	0.00349989	0.00744842	STIP1	Stress-induced-phosphoprotein 1	0	0	0	0	0	0	0	0	0	0	0	0	1
0.201179	0.00352776	0.00750228	DNLZ	DNL-type zinc finger protein	0	0	0	0	0	0	0	0	0	0	0	0	1
0.105665	0.00357484	0.00759686	NEFL	Neurofilament light polypeptide	0	0	0	0	0	0	0	1	0	0	0	0	0
-0.18259	0.00358051	0.00759873	AP1G2	AP-1 complex subunit gamma-like 2	0	0	0	0	0	0	0	0	0	0	0	0	1
0.0831174	0.00358092	0.00759873	APOH	Beta-2-glycoprotein 1	1	0	0	0	0	0	0	0	0	0	0	0	0
-0.0906444	0.00358959	0.0076116	NCAN	Neurocan core protein	0	0	0	0	0	0	0	1	0	0	0	0	0
0.0942131	0.00363779	0.0077082	CCL14	C-C motif chemokine 14	0	0	1	0	0	0	0	0	0	0	0	0	0
-0.18669	0.00365567	0.00774048	CASP7	Caspase-7	0	0	0	0	0	0	0	0	0	0	0	0	1
0.198374	0.00368921	0.00780585	LONP1	Lon protease homolog, mitochondrial	0	0	0	0	0	0	0	0	0	0	0	0	0
0.102028	0.00370521	0.00783403	CIT	Citron Rho-interacting kinase	0	0	0	0	0	0	0	1	0	0	0	0	0
-0.248646	0.00377403	0.00797376	SARG	Specifically androgen-regulated gene protein	0	0	0	0	0	0	0	0	0	0	0	0	0
0.191081	0.00379177	0.00800546	KIR3DL2	Killer cell immunoglobulin-like receptor 3DL2	0	0	1	0	0	0	0	0	0	0	0	0	0
-0.161677	0.00381725	0.00805343	USP25	Ubiquitin carboxyl-terminal hydrolase 25	0	0	0	0	0	0	0	0	0	1	0	0	0
-0.164482	0.00386238	0.00814276	NT5C	5'(3')-deoxyribonucleotidase, cytosolic type	0	0	0	0	0	0	0	0	0	0	0	0	1
-0.169907	0.00390601	0.00822881	RGCC	Regulator of cell cycle RGCC	0	0	0	0	0	1	0	0	0	0	0	0	0
0.0601368	0.00394276	0.00830025	SOX9	Transcription factor SOX-9	0	0	0	0	0	0	0	0	0	0	0	0	0
-0.113269	0.00394948	0.00830842	FGFBP2	Fibroblast growth factor-binding protein 2	0	0	0	0	0	0	0	0	1	0	0	0	0
-0.116934	0.00403442	0.00848099	TREML1	Trem-like transcript 1 protein	0	0	1	0	0	1	0	1	0	0	0	0	0
-0.164377	0.00405036	0.00850838	DCTN6	Dynactin subunit 6	0	0	0	0	0	0	0	0	0	0	0	0	1
-0.272566	0.00405495	0.00851189	MESD	LRP chaperone MESD	0	0	0	0	0	0	0	0	0	0	0	0	1
0.104234	0.00408735	0.00857375	DNAJA1	DnaJ homolog subfamily A member 1	0	0	0	0	0	0	0	0	0	0	0	0	1
0.219231	0.00409385	0.00858122	FOLH1	Glutamate carboxypeptidase 2	0	1	0	0	0	0	0	0	0	0	0	0	0
-0.124544	0.0041289	0.0086485	DRG2	Developmentally-regulated GTP-binding protein 2	0	0	0	0	0	0	0	0	0	0	0	0	1
0.281256	0.00415078	0.0086881	PAEP	Glycodelin	0	0	0	0	0	0	1	0	0	0	0	0	0
-0.258192	0.00416113	0.00870352	EHD3	EH domain-containing protein 3	0	0	0	1	0	0	0	1	0	0	0	0	0
-0.145166	0.00420774	0.00879471	PSIP1	PC4 and SFRS1-interacting protein	0	0	0	0	0	0	0	0	0	0	0	0	1
-0.16949	0.00423287	0.00884092	TRIM21	E3 ubiquitin-protein ligase TRIM21	0	0	0	0	0	0	0	0	0	0	0	0	1
0.170964	0.00425616	0.00888322	KIF20B	Kinesin-like protein KIF20B	0	0	1	0	0	0	0	0	0	0	0	0	0
0.0649882	0.00427987	0.00892633	RSPO3	R-spondin-3	0	0	0	0	0	0	0	0	0	0	0	0	0
-0.195331	0.00432392	0.00901177	ARHGEF1	Rho guanine nucleotide exchange factor 1	0	0	1	0	0	0	0	0	0	0	0	0	0
-0.100083	0.00435717	0.0090746	FOXJ3	Forkhead box protein J3	0	0	0	0	0	0	0	0	0	0	0	0	1
-0.235132	0.00438103	0.00911779	CDKN1A	Cyclin-dependent kinase inhibitor 1	0	0	0	0	0	0	0	0	0	0	0	0	1
-0.159516	0.00439516	0.00914069	HPCAL1	Hippocalcin-like protein 1	0	0	0	0	0	0	0	1	0	0	0	0	0
-0.230592	0.00439879	0.00914172	RBPMS2	RNA-binding protein with multiple splicing 2	0	1	0	0	0	0	0	0	0	0	0	0	0
0.0937071	0.00443672	0.00921401	RCOR1	REST corepressor 1	0	0	0	0	0	0	0	0	0	0	0	0	1
0.112864	0.00445733	0.00924971	DMD	Dystrophin	0	0	0	0	0	0	0	0	0	0	0	0	1
0.131243	0.00446025	0.00924971	RNF43	E3 ubiquitin-protein ligase RNF43	0	1	0	0	0	0	0	0	0	0	0	0	0
0.106291	0.00447032	0.00926402	GABARAP	Gamma-aminobutyric acid receptor-associated protein	0	0	0	0	0	0	0	0	0	0	0	0	1
0.0755183	0.00462037	0.00956237	LGALS1	Galectin-1	0	0	0	0	0	0	0	0	0	0	0	0	1
-0.0904277	0.00462083	0.00956237	WFIKKN1	WAP, Kazal, immunoglobulin, Kunitz and NTR domain-containing protein 1	0	0	0	0	0	0	0	1	0	0	0	0	0
-0.127785	0.00467433	0.00966623	SYAP1	Synapse-associated protein 1	0	0	0	0	0	0	0	0	0	0	0	0	1
-0.18712	0.00475878	0.00983391	JPT2	Jupiter microtubule associated homolog 2	0	0	0	0	0	0	0	1	0	0	0	0	0
0.0860983	0.00480674	0.00992601	IL33	Interleukin-33	0	0	0	0	0	0	0	0	0	0	0	0	0
-0.127886	0.00485081	0.0100099	INPP5D	Phosphatidylinositol 3,4,5-trisphosphate 5-phosphatase 1	0	1	1	0	0	0	0	0	0	0	0	0	0
-0.213952	0.00492871	0.0101635	RILPL2	RILP-like protein 2	0	0	0	0	0	0	0	0	0	0	0	0	0
0.141547	0.00504049	0.0103867	PNLIP	Pancreatic triacylglycerol lipase	0	0	0	0	1	0	0	0	0	0	0	0	0
-0.181423	0.00504986	0.0103986	ANGPT1	Angiopoietin-1	0	0	0	0	0	0	0	0	0	0	0	0	0
0.0781509	0.00509501	0.0104842	ADAMTS4	A disintegrin and metalloproteinase with thrombospondin motifs 4	0	0	0	0	0	0	0	0	1	0	0	0	0
-0.15749	0.00514139	0.0105722	CASP10	Caspase-10	0	0	0	0	0	0	0	0	0	0	0	0	1
0.0816907	0.0051752	0.0106343	STX3	Syntaxin-3	0	0	0	0	0	0	0	0	0	0	0	0	0
0.109804	0.00522038	0.0107196	INSL4	Early placenta insulin-like peptide	0	0	0	0	0	0	0	0	0	0	0	0	0
0.0515535	0.00524802	0.0107688	PRELP	Prolargin	0	0	0	0	0	0	0	0	0	0	0	0	1
-0.100908	0.00526506	0.0107961	CCT5	T-complex protein 1 subunit epsilon	0	0	0	0	0	0	0	0	0	0	0	0	1
-0.127641	0.00533347	0.0109287	SNAPIN	SNARE-associated protein Snapin	0	0	0	0	0	0	0	0	0	0	0	0	1
-0.222526	0.00536679	0.0109893	CA13	Carbonic anhydrase 13	0	1	0	0	0	0	0	0	0	0	0	0	0
0.0466264	0.00550906	0.0112727	TGFBR1	TGF-beta receptor type-1	0	0	0	0	0	0	0	0	0	0	0	0	1
-0.0685337	0.00553047	0.0113086	TFPI	Tissue factor pathway inhibitor	1	0	0	0	0	0	0	0	0	0	0	0	0
0.11163	0.00562005	0.0114838	ATP1B1	Sodium/potassium-transporting ATPase subunit beta-1	0	0	0	0	0	0	0	0	0	0	0	0	0
0.268305	0.00564506	0.0115268	OLFM4	Olfactomedin-4	0	1	0	0	1	0	0	0	0	0	0	0	0
0.237343	0.0056989	0.0116286	NOP56	Nucleolar protein 56	0	0	0	0	0	0	0	0	0	0	0	0	1
-0.13423	0.00573682	0.0116978	CASP8	Caspase-8	0	0	0	0	0	0	0	0	0	0	0	0	0
-0.0915148	0.00577768	0.0117729	SPRED2	Sprouty-related, EVH1 domain-containing protein 2	0	0	0	0	0	0	0	0	0	0	0	0	1
0.0825666	0.005792	0.0117939	OSBPL2	Oxysterol-binding protein-related protein 2	0	0	0	0	0	0	0	0	0	0	0	0	1
-0.191546	0.00580698	0.0118162	EIF4E	Eukaryotic translation initiation factor 4E	0	0	0	0	0	0	0	0	0	0	0	0	1
-0.202521	0.00581543	0.0118251	ARHGEF10	Rho guanine nucleotide exchange factor 10	0	0	0	0	0	0	0	0	0	0	0	0	1
0.161466	0.0058419	0.0118658	ARHGEF5	Rho guanine nucleotide exchange factor 5	0	0	0	0	0	0	0	0	0	0	0	0	0
-0.19147	0.00584356	0.0118658	CORO1A	Coronin-1A	0	0	1	0	0	0	0	0	0	0	0	0	0
0.0734483	0.00595389	0.0120814	COMP	Cartilage oligomeric matrix protein	0	0	0	0	0	0	0	0	1	0	0	0	0
-0.112854	0.00601829	0.0122036	AAMDC	Mth938 domain-containing protein	0	0	0	0	0	0	0	0	0	1	0	0	0
0.251136	0.0060294	0.0122177	ALPP	Alkaline phosphatase, placental type	0	0	0	0	0	0	1	0	0	0	0	0	0
-0.0961438	0.00609218	0.0123363	DXO	Decapping and exoribonuclease protein	0	0	0	0	0	0	0	0	0	0	0	0	1
0.0576769	0.00612153	0.0123872	SERPINF1	Pigment epithelium-derived factor	0	0	0	0	0	0	0	0	0	0	0	0	0
0.0715215	0.00614606	0.0124282	CNTN3	Contactin-3	0	0	0	0	0	0	0	0	0	0	0	0	1
0.0579937	0.00620791	0.0125326	HK2	Hexokinase-2	0	0	0	0	0	0	0	0	0	0	0	0	0
-0.275792	0.00621015	0.0125326	RRAS	Ras-related protein R-Ras	0	0	0	0	0	0	0	0	0	0	0	0	1
-0.0879894	0.00621054	0.0125326	ARL2BP	ADP-ribosylation factor-like protein 2-binding protein	0	0	0	0	0	0	0	0	0	0	0	0	1
-0.144331	0.00622792	0.012559	RAB33A	Ras-related protein Rab-33A	0	0	0	0	0	0	0	1	0	0	0	0	0
0.126674	0.00629152	0.0126785	CELA3A	Chymotrypsin-like elastase family member 3A	0	0	0	0	1	0	0	0	0	0	0	0	0
0.075466	0.00636196	0.0128116	ADAM23	Disintegrin and metalloproteinase domain-containing protein 23	0	0	0	0	0	0	0	1	0	0	1	0	0
-0.174216	0.00641818	0.0129127	ESYT2	Extended synaptotagmin-2	0	0	0	0	0	0	0	0	0	0	0	0	1
0.059644	0.006421	0.0129127	ADGRF5	Adhesion G protein-coupled receptor F5	0	0	0	0	0	1	0	0	0	0	0	0	0
-0.131661	0.00644884	0.0129598	CIAPIN1	Anamorsin	0	0	0	0	0	0	0	0	0	0	0	0	1
-0.116672	0.00646786	0.0129891	DAPK2	Death-associated protein kinase 2	0	0	0	0	0	0	0	0	0	1	0	1	0
0.323424	0.00651301	0.0130707	CHIT1	Chitotriosidase-1	0	0	1	0	0	1	0	0	0	0	0	0	0
-0.094561	0.00657085	0.0131778	TXN	Thioredoxin	0	0	0	1	0	0	0	0	0	0	0	0	0
-0.165123	0.00660604	0.0132347	PPP1R2	Protein phosphatase inhibitor 2	0	0	0	0	0	0	0	0	0	0	0	0	1
0.0883339	0.00660828	0.0132347	KIRREL2	Kin of IRRE-like protein 2	0	0	0	0	1	0	0	0	0	0	0	0	0
-0.124183	0.00670942	0.013428	SERPINB6	Serpin B6	0	0	0	0	0	0	0	0	0	0	0	0	1
-0.0553809	0.00676486	0.0135297	MEPE	Matrix extracellular phosphoglycoprotein	0	0	0	0	0	0	0	1	0	0	0	0	0
0.0994609	0.0068632	0.013717	TXNRD1	Thioredoxin reductase 1, cytoplasmic	0	0	0	0	0	0	0	0	0	0	0	0	1
-0.0731161	0.00689682	0.0137679	FGFBP1	Fibroblast growth factor-binding protein 1	0	0	0	1	0	0	1	0	0	0	0	0	0
-0.182023	0.00689807	0.0137679	GP6	Platelet glycoprotein VI	0	0	0	0	0	0	0	1	0	0	0	0	0
-0.132369	0.0069946	0.013951	FGR	Tyrosine-protein kinase Fgr	0	0	1	0	0	1	0	0	0	0	0	0	0
0.0688176	0.00716709	0.0142853	PENK	Proenkephalin-A	0	0	0	0	0	0	0	1	0	0	0	0	0
-0.112084	0.00718303	0.0143073	PRKAB1	5'-AMP-activated protein kinase subunit beta-1	0	0	0	0	0	0	0	0	0	0	0	0	1
-0.174861	0.00719371	0.0143169	SLC9A3R1	Na(+)/H(+) exchange regulatory cofactor NHE-RF1	0	0	0	1	0	0	0	0	0	0	0	0	0
0.140306	0.00719766	0.0143169	MANSC4	MANSC domain-containing protein 4	0	0	0	0	0	0	0	1	0	0	0	0	0
0.181459	0.00722581	0.0143631	SHD	SH2 domain-containing adapter protein D	0	0	0	0	0	0	0	1	0	0	0	0	0
-0.112444	0.00723764	0.0143769	ARG1	Arginase-1	1	0	0	0	0	0	0	0	0	0	0	0	0
-0.173926	0.00729194	0.0144749	FOXO1	Forkhead box protein O1	0	0	0	0	0	0	0	0	0	1	0	0	0
0.0913718	0.00730713	0.0144952	TK1	Thymidine kinase, cytosolic	0	0	0	0	0	0	0	0	0	0	0	0	0
-0.110234	0.00745132	0.0147712	RANBP1	Ran-specific GTPase-activating protein	0	0	0	0	0	0	0	0	0	0	0	0	1
0.114155	0.0074816	0.0148212	WFDC1	WAP four-disulfide core domain protein 1	0	0	0	0	0	0	0	0	0	0	0	0	0
-0.0801663	0.00753106	0.0149091	HS3ST3B1	Heparan sulfate glucosamine 3-O-sulfotransferase 3B1	1	0	0	0	0	0	0	0	0	0	0	0	0
-0.167261	0.00758227	0.0150003	HEXIM1	Protein HEXIM1	0	0	0	0	0	0	0	0	0	0	0	0	1
0.325985	0.00764658	0.0151173	FAM171A2	Protein FAM171A2	0	0	0	0	0	0	0	1	0	0	0	0	0
0.0476588	0.00766485	0.0151431	NGRN	Neugrin	0	0	0	0	0	0	0	0	0	1	0	0	0
-0.125945	0.00769132	0.0151852	CHM	Rab proteins geranylgeranyltransferase component A 1	0	0	0	0	0	0	0	0	0	0	0	0	1
-0.135291	0.00776935	0.0153289	FXYD5	FXYD domain-containing ion transport regulator 5	0	0	0	0	0	0	0	0	0	0	0	0	1
-0.142771	0.00777696	0.0153335	EIF2AK3	Eukaryotic translation initiation factor 2-alpha kinase 3	0	0	0	0	1	0	0	0	0	0	0	0	0
-0.173868	0.00783229	0.0154322	MPI	Mannose-6-phosphate isomerase	0	0	0	0	0	0	0	0	0	0	0	0	1
-0.218521	0.00790353	0.0155621	HBZ	Hemoglobin subunit zeta	0	0	0	0	0	0	0	0	0	0	0	0	0
-0.198626	0.00799294	0.0157275	EIF4G1	Eukaryotic translation initiation factor 4 gamma 1	0	0	0	0	0	0	0	0	0	1	0	0	0
-0.0975002	0.00800417	0.015739	FES	Tyrosine-protein kinase Fes/Fps	0	0	1	0	0	0	0	0	0	0	0	0	0
-0.200846	0.00811563	0.0159475	FKBP14	Peptidyl-prolyl cis-trans isomerase FKBP14	0	0	0	0	0	0	0	0	0	0	0	0	1
-0.0567185	0.00813508	0.0159749	DNER	Delta and Notch-like epidermal growth factor-related receptor	0	0	0	0	0	0	0	1	0	0	0	0	0
0.157422	0.0081864	0.0160544	CRYM	Ketimine reductase mu-crystallin	0	0	0	0	0	0	0	1	0	0	0	0	0
0.107818	0.00819074	0.0160544	TPR	Nucleoprotein TPR	0	0	0	0	0	0	0	0	0	0	0	0	1
-0.240759	0.00819205	0.0160544	MANF	Mesencephalic astrocyte-derived neurotrophic factor	0	0	0	0	0	0	0	0	0	0	0	0	1
0.104872	0.00822749	0.0161046	LILRA4	Leukocyte immunoglobulin-like receptor subfamily A member 4	0	0	1	0	0	0	0	1	0	0	0	0	0
-0.0971512	0.00822868	0.0161046	KLK13	Kallikrein-13	0	0	0	1	0	0	0	0	0	0	0	0	0
-0.128611	0.00830613	0.0162453	ATG4A	Cysteine protease ATG4A	0	0	0	0	0	0	0	0	0	0	0	0	1
0.105714	0.00835307	0.0163262	PSAPL1	Proactivator polypeptide-like 1	0	0	0	0	0	0	0	0	0	0	0	0	0
0.0833354	0.00837432	0.0163568	RPL14	60S ribosomal protein L14	0	0	0	0	0	0	0	0	0	0	0	0	1
0.122005	0.00838696	0.0163665	ITM2A	Integral membrane protein 2A	0	0	1	0	0	0	0	0	0	0	0	0	0
0.149306	0.00839051	0.0163665	PRDX3	Thioredoxin-dependent peroxide reductase, mitochondrial	0	0	0	0	0	0	0	0	0	0	0	0	1
-0.112161	0.00845552	0.0164824	SNX15	Sorting nexin-15	0	0	0	0	0	0	0	0	0	0	0	0	1
-0.129688	0.00851088	0.0165792	MAP2K1	Dual specificity mitogen-activated protein kinase kinase 1	0	0	0	0	0	0	0	0	0	0	0	0	1
-0.173102	0.00853728	0.0166195	CACNB3	Voltage-dependent L-type calcium channel subunit beta-3	0	0	0	0	0	0	0	1	0	0	0	0	0
-0.11776	0.00868242	0.0168908	ABHD14B	Protein ABHD14B	0	0	0	0	0	0	0	0	0	0	0	0	1
0.116704	0.00871989	0.0169524	FABP6	Gastrotropin	0	1	0	0	0	0	0	0	0	0	0	0	0
0.137756	0.00874396	0.0169789	CPA2	Carboxypeptidase A2	0	0	0	0	1	0	0	0	0	0	0	0	0
-0.229024	0.00874511	0.0169789	MYH9	Myosin-9	0	0	0	0	0	0	0	0	0	0	0	0	1
0.0558142	0.008801	0.017076	ASGR2	Asialoglycoprotein receptor 2	1	0	0	0	0	0	0	0	0	0	0	0	0
0.110495	0.00896027	0.0173735	IL17RB	Interleukin-17 receptor B	1	0	0	0	0	0	1	1	0	0	0	0	0
0.132511	0.0089867	0.0174132	TMEM132A	Transmembrane protein 132A	0	0	0	0	0	0	0	1	0	0	0	0	0
0.132283	0.00907258	0.017568	LPO	Lactoperoxidase	0	0	0	0	0	0	0	0	0	0	0	0	0
0.12885	0.00920404	0.0178107	GFRAL	GDNF family receptor alpha-like	0	0	0	0	0	0	0	0	0	0	0	0	0
-0.125103	0.00922031	0.017821	BECN1	Beclin-1	0	0	0	0	0	0	0	0	0	0	0	0	1
0.0504592	0.00922153	0.017821	ADAMTSL4	ADAMTS-like protein 4	0	0	0	0	0	0	0	0	0	0	0	0	1
-0.132611	0.0094259	0.0182039	CD2AP	CD2-associated protein	0	0	0	0	0	0	0	0	0	0	0	0	1
-0.0803964	0.00943601	0.0182114	FUS	RNA-binding protein FUS	0	0	0	0	0	0	0	0	0	0	0	0	1
-0.134496	0.00955138	0.0184219	VPS28	Vacuolar protein sorting-associated protein 28 homolog	0	0	0	0	0	0	0	0	0	0	0	0	1
-0.168892	0.00979902	0.018887	TBCA	Tubulin-specific chaperone A	0	0	0	0	0	0	0	0	0	0	0	0	1
0.0596514	0.0100126	0.0192859	RTBDN	Retbindin	0	0	0	0	0	0	0	0	0	0	0	0	0
0.141685	0.0100647	0.0193735	CHP1	Calcineurin B homologous protein 1	0	0	0	0	0	0	0	0	0	0	0	0	1
0.101181	0.0100824	0.0193948	VSTM1	V-set and transmembrane domain-containing protein 1	0	0	0	0	0	0	0	0	0	0	0	0	0
-0.153	0.0100911	0.0193988	STAT2	Signal transducer and activator of transcription 2	0	0	0	0	0	0	0	0	0	0	0	0	1
-0.366534	0.01011	0.0194224	LPA	Apolipoprotein(a)	1	0	0	0	0	0	0	0	0	0	0	0	0
0.0947465	0.0101762	0.0195368	LCP1	Plastin-2	0	0	1	0	0	0	0	0	0	0	0	0	0
0.107128	0.0101998	0.0195691	CTSE	Cathepsin E	0	0	0	0	0	0	0	0	0	0	0	0	0
-0.185139	0.0102348	0.0196234	CXCL3	C-X-C motif chemokine 3	0	0	0	0	0	0	1	0	1	0	0	0	0
-0.099315	0.0102567	0.0196525	AP3S2	AP-3 complex subunit sigma-2	0	0	0	0	0	0	0	0	0	0	0	0	1
0.173313	0.0103328	0.0197853	BTLA	B- and T-lymphocyte attenuator	0	0	1	0	0	0	0	0	0	0	0	0	0
0.133476	0.0103455	0.0197968	CLC	Galectin-10	0	0	0	0	0	0	0	0	0	0	0	0	0
0.133593	0.0104373	0.0199594	LECT2	Leukocyte cell-derived chemotaxin-2	1	0	0	0	0	0	0	0	0	0	0	0	0
-0.174852	0.0104491	0.0199688	TDRKH	Tudor and KH domain-containing protein	0	0	0	0	0	0	0	0	0	0	1	0	0
-0.158824	0.0105251	0.0201009	DDI2	Protein DDI1 homolog 2	0	0	0	0	0	0	0	0	0	0	0	0	1
-0.125668	0.0106668	0.0203583	PRDX2	Peroxiredoxin-2	0	0	0	0	0	0	0	0	0	0	0	0	1
0.14678	0.0107494	0.0205025	BLOC1S2	Biogenesis of lysosome-related organelles complex 1 subunit 2	0	0	0	0	0	0	0	0	0	0	0	0	1
0.157345	0.0108605	0.0207008	NDUFS6	NADH dehydrogenase [ubiquinone] iron-sulfur protein 6, mitochondrial	0	0	0	0	0	0	0	0	0	1	0	0	0
0.098731	0.0108716	0.0207084	IL20	Interleukin-20	0	0	0	0	0	0	0	0	1	0	0	0	0
0.0673862	0.0109625	0.0208586	XG	Glycoprotein Xg	0	0	0	0	0	0	0	0	1	0	0	0	0
-0.0538746	0.0109647	0.0208586	IGDCC4	Immunoglobulin superfamily DCC subclass member 4	0	0	0	0	0	0	0	0	0	1	0	0	0
-0.155552	0.0110686	0.0210425	GOLGA3	Golgin subfamily A member 3	0	0	0	0	0	0	0	0	0	0	0	0	1
0.0549125	0.011126	0.021138	F3	Tissue factor	0	0	0	0	0	0	0	0	0	0	0	0	1
-0.142984	0.0112257	0.0213135	ATP6V1G1	V-type proton ATPase subunit G 1	0	0	0	0	0	0	0	0	0	0	0	0	1
0.100294	0.0112494	0.0213447	MMP15	Matrix metalloproteinase-15	0	0	0	0	0	0	0	0	0	0	0	0	1
-0.142158	0.0113098	0.0214419	ARL13B	ADP-ribosylation factor-like protein 13B	0	0	0	0	0	0	0	0	0	0	0	0	0
-0.15444	0.0113153	0.0214419	HGS	Hepatocyte growth factor-regulated tyrosine kinase substrate	0	0	0	0	0	0	0	0	0	0	0	0	1
0.110578	0.0113447	0.0214836	GRIN2B	Glutamate receptor ionotropic, NMDA 2B	0	0	0	0	0	0	0	1	0	0	0	0	0
0.202913	0.0114751	0.0217165	AGR2	Anterior gradient protein 2 homolog	0	1	0	0	0	0	1	0	0	0	0	0	0
-0.166294	0.0115061	0.0217611	LATS1	Serine/threonine-protein kinase LATS1	0	0	0	0	0	0	0	0	0	0	0	0	1
-0.0949957	0.0115446	0.0218198	AP2B1	AP-2 complex subunit beta	0	0	0	0	0	0	0	0	0	0	0	0	1
0.117073	0.0115793	0.0218711	CAPG	Macrophage-capping protein	0	0	0	0	0	0	0	0	0	0	0	0	1
0.0819073	0.0116552	0.0220002	CD101	Immunoglobulin superfamily member 2	0	1	0	0	0	1	0	0	0	0	0	0	0
0.131349	0.0117666	0.0221963	C1QBP	Complement component 1 Q subcomponent-binding protein, mitochondrial	0	0	0	0	0	0	0	0	0	0	0	0	1
-0.0919672	0.0118638	0.0223653	LPL	Lipoprotein lipase	0	0	0	0	0	0	0	0	1	0	0	0	0
-0.151726	0.0118777	0.022377	CETN3	Centrin-3	0	0	0	0	0	0	0	0	0	0	0	0	0
-0.0442841	0.0120046	0.0226015	AGT	Angiotensinogen	1	0	0	0	0	0	0	0	0	0	0	0	0
0.124428	0.0120491	0.0226706	TYMP	Thymidine phosphorylase	0	0	0	0	0	0	0	0	0	0	0	0	1
0.0620081	0.0120618	0.02268	RGMA	Repulsive guidance molecule A	0	0	0	0	0	0	0	0	0	1	0	0	0
-0.136345	0.0120762	0.0226924	ATP6V1F	V-type proton ATPase subunit F	0	0	0	0	0	0	0	0	0	0	0	0	1
-0.0976142	0.0121424	0.0228022	PSMD1	26S proteasome non-ATPase regulatory subunit 1	0	0	0	0	0	0	0	0	0	0	0	0	1
-0.0169646	0.012171	0.0228412	IDS	Iduronate 2-sulfatase	0	0	0	0	0	0	0	1	0	0	0	0	0
0.0875069	0.0121946	0.0228707	EPGN	Epigen	0	0	0	1	0	0	0	0	0	0	0	0	0
-0.0493511	0.0123865	0.0232157	CLU	Clusterin	1	0	0	0	0	0	0	0	0	0	0	0	0
-0.159622	0.012475	0.0233667	BDNF	Brain-derived neurotrophic factor	0	0	0	0	0	0	0	1	0	0	0	0	0
0.223901	0.0125192	0.0234345	TOP1	DNA topoisomerase 1	0	0	0	0	0	0	0	0	0	0	0	0	1
-0.097004	0.0126039	0.0235779	NFKBIE	NF-kappa-B inhibitor epsilon	0	0	1	0	0	0	0	0	0	0	0	0	0
0.137992	0.0126835	0.0237115	MSMB	Beta-microseminoprotein	0	0	0	0	0	0	0	0	0	0	0	0	0
0.118772	0.0127262	0.0237717	HTRA2	Serine protease HTRA2, mitochondrial	0	0	0	0	0	0	0	0	0	0	0	0	1
-0.144899	0.0127379	0.0237717	INSL3	Insulin-like 3	0	0	0	0	0	0	0	0	0	0	0	0	0
0.10998	0.0127401	0.0237717	PBLD	Phenazine biosynthesis-like domain-containing protein	1	1	0	0	0	0	0	0	0	0	0	0	0
-0.163574	0.0127996	0.0238675	MARS1	Methionine--tRNA ligase, cytoplasmic	0	0	0	0	0	0	0	0	0	0	0	0	1
0.0663212	0.0129613	0.0241536	ZHX2	Zinc fingers and homeoboxes protein 2	0	0	0	0	0	0	0	0	0	0	0	0	1
-0.16359	0.0130407	0.0242861	ATG16L1	Autophagy-related protein 16-1	0	0	0	0	0	0	0	0	0	0	0	0	1
-0.119059	0.0130833	0.0243499	RABGAP1L	Rab GTPase-activating protein 1-like	0	0	0	0	0	0	0	0	0	0	0	0	0
-0.183557	0.0132245	0.024597	WASF1	Wiskott-Aldrich syndrome protein family member 1	0	0	0	0	0	0	0	1	0	0	0	0	0
-0.106218	0.013311	0.0247423	CAT	Catalase	1	0	0	0	0	0	0	0	0	0	0	0	0
0.0584516	0.0133689	0.024834	BCAT1	Branched-chain-amino-acid aminotransferase, cytosolic	0	0	0	0	1	0	0	0	0	0	0	0	0
0.115305	0.0134036	0.0248826	SOD3	Extracellular superoxide dismutase	0	0	0	0	0	0	0	0	0	0	0	0	0
-0.178154	0.0135108	0.0250657	PF4	Platelet factor 4	0	0	1	0	0	1	0	0	0	0	0	0	0
0.0736622	0.0135583	0.0251378	NEB	Nebulin	0	0	0	0	0	0	0	0	0	1	0	0	0
0.130915	0.0136185	0.0252278	TTN	Titin	0	0	0	0	0	0	0	0	0	1	0	0	0
-0.144425	0.0136242	0.0252278	RBM17	Splicing factor 45	0	0	0	0	0	0	0	0	0	0	0	0	1
-0.178942	0.0136327	0.0252278	PPIB	Peptidyl-prolyl cis-trans isomerase B	0	0	0	0	0	0	0	0	0	0	0	0	1
0.0489377	0.0136971	0.0253236	SEMA6C	Semaphorin-6C	0	0	0	0	0	0	0	0	0	1	0	0	0
-0.178458	0.0137018	0.0253236	FKBP5	Peptidyl-prolyl cis-trans isomerase FKBP5	0	0	0	0	0	0	0	0	0	1	0	0	0
-0.0632725	0.0137131	0.0253284	GP1BA	Platelet glycoprotein Ib alpha chain	0	0	1	0	0	0	0	0	0	0	0	0	0
-0.147994	0.0137533	0.0253867	CD40LG	CD40 ligand	0	1	1	0	0	0	0	0	0	0	0	0	0
0.0591856	0.0138254	0.0255037	MXRA8	Matrix remodeling-associated protein 8	0	0	0	0	0	0	0	0	0	0	0	0	1
-0.126122	0.0139879	0.0257871	DFFA	DNA fragmentation factor subunit alpha	0	0	0	0	0	0	0	0	0	0	0	0	1
-0.0648459	0.0140258	0.0258407	ANG	Angiogenin	1	0	0	0	0	0	0	0	0	0	0	0	0
0.172483	0.0140555	0.025879	SCRIB	Protein scribble homolog	0	0	0	0	0	0	0	0	0	0	0	0	1
0.0668322	0.0142366	0.026196	KIF1C	Kinesin-like protein KIF1C	0	0	0	0	0	0	0	1	0	1	0	0	0
0.104701	0.0142533	0.0262103	CCAR2	Cell cycle and apoptosis regulator protein 2	0	0	0	0	0	0	0	0	0	0	0	0	1
0.130308	0.0143191	0.0263147	CENPJ	Centromere protein J	0	0	0	0	0	0	0	0	0	0	0	0	0
-0.0666064	0.0144043	0.0264547	GLOD4	Glyoxalase domain-containing protein 4	0	0	0	0	0	0	0	0	0	0	0	0	1
-0.0885303	0.0145744	0.0267502	PLXNB3	Plexin-B3	0	1	0	0	0	0	0	1	0	0	0	0	0
0.138943	0.0146524	0.0268765	GSTM4	Glutathione S-transferase Mu 4	0	1	0	0	0	0	0	0	0	0	0	0	0
-0.134444	0.0147526	0.0270434	HSPA1A	Heat shock 70 kDa protein 1A	0	0	0	0	0	0	0	0	0	0	0	0	1
0.0950386	0.0148987	0.027294	HMGCL	Hydroxymethylglutaryl-CoA lyase, mitochondrial	1	0	0	0	0	0	0	0	0	0	0	0	0
0.106519	0.0149752	0.027417	ESPL1	Separin	0	0	1	1	0	0	0	0	0	0	0	0	0
-0.0777488	0.0150462	0.0275297	SUGP1	SURP and G-patch domain-containing protein 1	0	0	0	0	0	0	0	0	0	0	0	0	1
0.114215	0.0150988	0.0276086	MSLN	Mesothelin	0	0	0	0	0	0	0	0	1	0	0	0	0
0.0426554	0.0151155	0.027622	NEO1	Neogenin	0	0	0	0	0	0	0	0	0	0	0	0	1
-0.127255	0.0151337	0.0276379	SH3GLB2	Endophilin-B2	0	0	0	0	0	0	0	0	0	0	0	0	1
-0.13202	0.0151463	0.0276436	GGACT	Gamma-glutamylaminecyclotransferase	0	0	0	0	0	0	0	0	0	0	0	0	0
-0.177816	0.0152154	0.0277524	CIRBP	Cold-inducible RNA-binding protein	0	0	0	0	0	0	0	0	0	0	0	0	1
-0.148142	0.0152382	0.0277767	PTPN1	Tyrosine-protein phosphatase non-receptor type 1	0	0	0	0	0	0	0	0	0	0	0	0	1
-0.0871283	0.0153797	0.0280171	NARS1	Asparagine--tRNA ligase, cytoplasmic	0	0	0	0	0	0	0	0	0	0	0	0	1
0.100723	0.0154882	0.0281973	CRELD2	Protein disulfide isomerase CRELD2	0	0	0	0	0	0	0	0	0	0	0	0	1
0.130253	0.0157181	0.028598	CRYBB2	Beta-crystallin B2	0	0	0	0	0	0	0	1	0	0	0	0	0
-0.153173	0.0158246	0.0287613	PPBP	Platelet basic protein	0	0	1	0	0	0	0	0	0	0	0	0	0
0.117193	0.0158276	0.0287613	IL11	Interleukin-11	0	0	0	0	0	0	0	1	0	0	0	0	0
-0.108982	0.0159938	0.0290268	DDX58	Antiviral innate immune response receptor RIG-I	0	0	0	0	0	0	0	0	0	0	0	0	0
0.084512	0.0159968	0.0290268	CLUL1	Clusterin-like protein 1	0	0	0	0	0	0	0	0	0	0	0	0	0
0.103355	0.0160035	0.0290268	CNGB3	Cyclic nucleotide-gated cation channel beta-3	0	0	0	0	0	0	0	0	0	0	0	0	0
0.0749963	0.0160613	0.0291135	CTSF	Cathepsin F	0	0	0	0	0	0	0	0	0	0	0	0	1
0.150811	0.0163307	0.0295835	FABP2	Fatty acid-binding protein, intestinal	0	1	0	0	0	0	0	0	0	0	0	0	0
-0.126953	0.016378	0.0296509	SNX9	Sorting nexin-9	0	0	0	0	0	0	0	0	0	0	0	0	1
-0.171752	0.0164617	0.029784	HSBP1	Heat shock factor-binding protein 1	0	0	0	0	0	0	0	0	0	0	0	0	1
-0.0367067	0.0165434	0.0299133	C1RL	Complement C1r subcomponent-like protein	1	0	0	0	0	0	0	0	0	0	0	0	0
-0.113915	0.0165646	0.029933	LGALS8	Galectin-8	0	0	0	0	0	0	0	0	0	0	0	0	1
-0.114037	0.0166156	0.0300067	RILP	Rab-interacting lysosomal protein	0	0	0	0	0	0	0	0	0	1	0	0	0
0.133537	0.0166629	0.0300735	CCN1	CCN family member 1	0	0	0	0	0	0	0	0	0	0	0	0	1
0.0507162	0.0167569	0.0302246	CTBS	Di-N-acetylchitobiase	0	0	0	0	0	0	0	0	0	0	0	0	1
0.0551211	0.016902	0.0304673	NCS1	Neuronal calcium sensor 1	0	0	0	0	0	0	0	1	0	0	0	0	0
-0.125477	0.0169195	0.0304802	MICALL2	MICAL-like protein 2	0	0	0	0	0	0	0	0	0	0	0	0	1
-0.136103	0.0169657	0.0305445	BACH1	Transcription regulator protein BACH1	0	0	0	0	0	0	0	0	0	0	0	0	0
0.180721	0.0171315	0.030824	ZPR1	Zinc finger protein ZPR1	0	0	0	0	0	0	0	0	0	0	0	0	1
0.116788	0.0171436	0.0308269	PGLYRP4	Peptidoglycan recognition protein 4	0	0	0	1	0	0	1	0	0	0	0	0	0
0.0994014	0.017215	0.0309362	TMED1	Transmembrane emp24 domain-containing protein 1	0	0	0	0	0	0	0	0	0	0	0	0	1
-0.135566	0.0172727	0.0310207	AMPD3	AMP deaminase 3	0	0	0	0	0	0	0	0	0	1	0	0	0
-0.125779	0.0172974	0.0310461	RNF41	E3 ubiquitin-protein ligase NRDP1	0	0	0	0	0	0	0	0	0	0	0	0	1
0.196789	0.0175046	0.0313987	PPY	Pancreatic prohormone	0	0	0	0	1	0	0	0	0	0	0	0	0
-0.13884	0.0175729	0.0315018	AKR1B1	Aldo-keto reductase family 1 member B1	0	0	0	0	0	0	0	0	0	0	0	0	0
-0.13091	0.0175983	0.031528	CTRL	Chymotrypsin-like protease CTRL-1	0	0	0	0	1	0	0	0	0	0	0	0	0
-0.0687001	0.0176643	0.031627	ENPP6	Glycerophosphocholine cholinephosphodiesterase ENPP6	0	0	0	0	0	0	0	1	0	0	0	0	0
-0.0917171	0.0178368	0.0319162	SNAP25	Synaptosomal-associated protein 25	0	0	0	0	0	0	0	1	0	0	0	0	0
-0.123157	0.0179573	0.0321121	MIF	Macrophage migration inhibitory factor	0	0	0	0	0	0	0	0	0	0	0	0	1
-0.115996	0.0181626	0.0324594	HDGFL2	Hepatoma-derived growth factor-related protein 2	0	0	0	0	0	0	0	0	0	0	0	0	1
0.0697782	0.0182897	0.0326666	SLURP1	Secreted Ly-6/uPAR-related protein 1	0	0	0	1	0	0	0	0	0	0	0	0	0
0.0862127	0.0183927	0.0328304	GPHA2	Glycoprotein hormone alpha-2	0	0	0	0	1	0	0	0	0	0	0	0	0
-0.0982826	0.0185064	0.0330132	CAMLG	Guided entry of tail-anchored proteins factor CAMLG	0	0	0	0	0	0	0	0	0	0	0	0	1
-0.111643	0.018747	0.0334221	PMM2	Phosphomannomutase 2	0	0	0	0	0	0	0	0	0	0	0	0	1
-0.120049	0.018806	0.0335067	SESTD1	SEC14 domain and spectrin repeat-containing protein 1	0	0	0	0	0	0	0	0	0	0	0	0	1
0.0991307	0.0191296	0.0340625	SFTPA2	Pulmonary surfactant-associated protein A2	0	0	0	0	0	1	0	0	0	0	0	0	0
-0.100546	0.0192084	0.034182	NADK	NAD kinase	0	0	0	0	0	0	0	0	0	0	0	0	1
-0.0532242	0.0194446	0.0345813	PTPRF	Receptor-type tyrosine-protein phosphatase F	0	0	0	0	0	0	0	0	0	0	0	0	1
0.0910157	0.0195141	0.0346838	CST6	Cystatin-M	0	0	0	0	0	0	0	0	0	0	0	0	0
0.0802398	0.0195285	0.0346883	ITIH5	Inter-alpha-trypsin inhibitor heavy chain H5	0	0	0	0	0	0	0	0	1	0	0	0	0
-0.119952	0.0196025	0.0347986	GNE	Bifunctional UDP-N-acetylglucosamine 2-epimerase/N-acetylmannosamine kinase	1	1	0	0	0	0	0	0	0	0	0	0	0
0.143901	0.01987	0.0352521	FGF7	Fibroblast growth factor 7	0	0	0	0	0	0	0	0	0	0	0	0	0
-0.0716509	0.0200566	0.0355616	KLK7	Kallikrein-7	0	0	0	1	0	0	0	0	0	0	0	0	0
-0.156185	0.0202315	0.0358498	NFAT5	Nuclear factor of activated T-cells 5	0	0	0	0	0	0	0	0	0	0	0	0	1
0.0920495	0.0202765	0.0359078	SAT1	Diamine acetyltransferase 1	0	0	0	0	0	0	0	0	0	0	0	0	1
0.103709	0.0207841	0.0367845	SLC28A1	Sodium/nucleoside cotransporter 1	1	1	0	0	0	0	0	0	0	0	0	0	0
0.121287	0.0208084	0.0368052	HDAC9	Histone deacetylase 9	0	0	0	0	0	0	0	0	0	0	0	0	1
-0.0650979	0.0208259	0.0368138	FMR1	Synaptic functional regulator FMR1	0	0	0	0	0	0	0	0	0	0	0	0	1
0.110105	0.0210103	0.0371173	PPIE	Peptidyl-prolyl cis-trans isomerase E	0	0	0	0	0	0	0	0	0	0	0	0	1
0.0935535	0.021236	0.0374849	CEACAM8	Carcinoembryonic antigen-related cell adhesion molecule 8	0	0	0	0	0	0	0	0	0	0	0	0	0
-0.0758533	0.021244	0.0374849	RP2	Protein XRP2	0	0	0	0	0	0	0	0	0	0	0	0	0
0.0806439	0.0213507	0.0376504	TPM3	Tropomyosin alpha-3 chain	0	0	0	0	0	0	0	0	0	1	0	0	0
-0.111718	0.0213907	0.0376983	PIK3AP1	Phosphoinositide 3-kinase adapter protein 1	1	0	1	0	0	0	0	0	0	0	0	0	0
-0.0725646	0.0215928	0.0380314	MDH1	Malate dehydrogenase, cytoplasmic	0	0	0	0	0	0	0	0	0	0	0	0	0
-0.111216	0.0216421	0.0380954	DNMBP	Dynamin-binding protein	0	0	0	0	0	0	0	0	0	0	0	0	1
0.130409	0.0216966	0.0381682	TXK	Tyrosine-protein kinase TXK	0	0	1	0	0	0	0	0	0	0	0	0	0
-0.122651	0.0217631	0.0382623	ARFIP1	Arfaptin-1	0	0	0	0	0	0	0	0	0	0	0	0	1
0.12373	0.0219039	0.0384866	COX5B	Cytochrome c oxidase subunit 5B, mitochondrial	0	0	0	0	0	0	0	0	0	1	0	0	0
-0.117385	0.022025	0.0386761	MRI1	Methylthioribose-1-phosphate isomerase	0	0	0	0	0	0	0	0	0	0	0	0	1
-0.112719	0.0225063	0.0394975	CDC27	Cell division cycle protein 27 homolog	0	0	0	0	0	0	0	0	0	0	0	0	1
0.0484716	0.0225965	0.039632	TLR4	Toll-like receptor 4	0	0	0	0	0	0	0	0	0	0	0	0	1
0.0848159	0.0231875	0.0406442	DHODH	Dihydroorotate dehydrogenase	1	0	0	0	0	0	0	0	0	0	0	0	0
0.145476	0.023236	0.0407048	PNLIPRP1	Inactive pancreatic lipase-related protein 1	0	0	0	0	1	0	0	0	0	0	0	0	0
0.126009	0.0233058	0.0408026	ZNRD2	Protein ZNRD2	0	0	0	0	0	0	0	0	0	0	0	0	1
-0.151952	0.0234727	0.0410701	TRIM58	E3 ubiquitin-protein ligase TRIM58	0	0	0	0	0	0	0	0	0	0	0	1	0
-0.123772	0.0236039	0.0412751	TMEM106A	Transmembrane protein 106A	0	0	0	0	0	0	0	0	0	0	0	0	0
-0.1073	0.0238006	0.0415905	NUDC	Nuclear migration protein nudC	0	0	0	0	0	0	0	0	0	0	0	0	1
0.259457	0.0238128	0.0415905	DEFB4A_DEFB4B	Beta-defensin 4A	0	0	0	0	0	0	0	0	0	0	0	0	0
-0.0688957	0.0238318	0.0415989	TADA3	Transcriptional adapter 3	0	0	0	0	0	0	0	0	0	0	0	0	1
0.085452	0.0238733	0.0416464	MFAP3	Microfibril-associated glycoprotein 3	0	0	0	0	0	0	0	0	0	0	0	0	1
0.0612221	0.0243054	0.042375	PTPRN2	Receptor-type tyrosine-protein phosphatase N2	0	0	0	0	1	0	0	1	0	0	0	0	0
-0.148227	0.0244344	0.0425745	TIMM8A	Mitochondrial import inner membrane translocase subunit Tim8 A	0	0	0	0	0	0	0	0	0	0	0	0	1
0.0751351	0.0244832	0.042634	CHGB	Secretogranin-1	0	0	0	0	0	0	0	1	0	0	0	0	0
-0.147547	0.0245094	0.0426542	CTF1	Cardiotrophin-1	0	0	0	0	0	0	0	0	0	0	0	0	1
0.108411	0.0250084	0.0434968	ECI2	Enoyl-CoA delta isomerase 2	1	0	0	0	0	0	0	0	0	0	0	0	0
-0.113576	0.0255194	0.0443591	SERPINE2	Glia-derived nexin	0	0	0	0	0	0	0	0	0	0	0	0	0
0.028203	0.0256108	0.0444915	SERPINA6	Corticosteroid-binding globulin	1	0	0	0	0	0	0	0	0	0	0	0	0
0.0747146	0.0257463	0.0447004	CADPS	Calcium-dependent secretion activator 1	0	0	0	0	0	0	0	1	0	0	0	0	0
0.128895	0.025996	0.045107	CYB5A	Cytochrome b5	1	0	0	0	0	0	0	0	0	0	0	0	0
0.0605117	0.0262241	0.0454758	HS6ST2	Heparan-sulfate 6-O-sulfotransferase 2	0	0	0	0	0	0	0	1	0	0	0	0	0
-0.125928	0.0262533	0.0454995	FXN	Frataxin, mitochondrial	0	0	0	0	0	0	0	0	0	0	0	0	1
0.155477	0.0262798	0.0455184	MUC2	Mucin-2	0	1	0	0	0	0	0	0	0	0	0	0	0
0.0634195	0.0263193	0.0455599	CRIP2	Cysteine-rich protein 2	0	0	0	0	0	0	0	0	0	0	0	0	0
0.0738559	0.0265461	0.0459252	TNR	Tenascin-R	0	0	0	0	0	0	0	1	0	0	0	0	0
-0.0428547	0.0266088	0.0460065	APOA1	Apolipoprotein A-I	1	0	0	0	0	0	0	0	0	0	0	0	0
-0.0956008	0.0266492	0.046049	SCRN1	Secernin-1	0	0	0	0	0	0	0	1	0	0	0	0	0
0.0782346	0.0267813	0.04625	LUZP2	Leucine zipper protein 2	0	0	0	0	0	0	0	1	0	0	0	0	0
-0.135663	0.0270222	0.0466385	TOP2B	DNA topoisomerase 2-beta	0	0	0	0	0	0	0	0	0	0	0	0	1
-0.0995184	0.0274278	0.0473106	APEX1	DNA-(apurinic or apyrimidinic site) endonuclease	0	0	0	0	0	0	0	0	0	0	0	0	1
0.172571	0.0276474	0.0476611	PSPN	Persephin	0	0	0	0	0	0	0	0	0	0	0	0	1
0.156548	0.0280623	0.0483479	CST7	Cystatin-F	0	0	0	0	0	0	0	0	0	0	0	0	0
0.0678953	0.0282003	0.048557	PCSK9	Proprotein convertase subtilisin/kexin type 9	1	0	0	0	0	0	0	0	0	0	0	0	0
-0.0762854	0.0285551	0.0491391	STXBP3	Syntaxin-binding protein 3	0	0	0	0	0	0	0	0	0	0	0	0	1
0.13318	0.0287658	0.0494724	PITHD1	PITH domain-containing protein 1	0	0	0	0	0	0	0	0	0	0	0	0	1
-0.0957578	0.0288927	0.0496615	PNMA1	Paraneoplastic antigen Ma1	0	0	0	0	0	0	0	0	0	0	0	0	1
0.141476	0.0290125	0.049838	LRP2BP	LRP2-binding protein	0	0	0	0	0	0	0	0	0	0	0	0	0
-0.0904419	0.0290824	0.0499061	TXNDC9	Thioredoxin domain-containing protein 9	0	0	0	0	0	0	0	0	0	0	0	0	1
-0.0534168	0.0290863	0.0499061	GLI2	Zinc finger protein GLI2	0	0	0	0	0	0	0	0	0	0	0	0	0
0.0728289	0.0295588	0.0506871	DEFB103A_DEFB103B	Beta-defensin 103	0	0	0	0	0	0	0	0	0	0	0	0	0
0.0503233	0.029644	0.0508033	AHNAK2	Protein AHNAK2	0	0	0	0	0	0	0	0	0	0	0	0	0
0.12114	0.0298743	0.0511681	GPIHBP1	Glycosylphosphatidylinositol-anchored high density lipoprotein-binding protein 1	0	0	0	0	0	0	0	1	1	0	0	0	0
-0.130748	0.0299323	0.0512374	PPP1R14A	Protein phosphatase 1 regulatory subunit 14A	0	1	0	0	0	0	0	1	0	0	0	0	0
0.0891893	0.0300913	0.0514795	IL7R	Interleukin-7 receptor subunit alpha	0	0	1	0	0	0	0	0	0	0	0	0	0
0.0709952	0.0303611	0.0519105	DDT	D-dopachrome decarboxylase	1	0	0	0	0	0	0	0	0	0	0	0	0
-0.0764189	0.0304686	0.052064	ACP1	Low molecular weight phosphotyrosine protein phosphatase	0	0	0	0	0	0	0	0	0	0	0	0	1
0.068604	0.0306516	0.0523167	RET	Proto-oncogene tyrosine-protein kinase receptor Ret	0	0	0	0	0	0	0	1	0	0	1	0	0
-0.120154	0.0306523	0.0523167	PDGFA	Platelet-derived growth factor subunit A	0	0	0	0	0	0	0	0	0	1	0	0	0
-0.0701399	0.030803	0.0525432	CD226	CD226 antigen	0	0	1	0	0	0	0	0	0	0	1	0	0
0.0972215	0.0309345	0.052726	DNPEP	Aspartyl aminopeptidase	0	0	0	0	0	0	0	0	0	0	0	0	1
0.310038	0.0309482	0.052726	PM20D1	N-fatty-acyl-amino acid synthase/hydrolase PM20D1	0	0	0	0	1	0	0	0	0	0	0	0	0
0.127386	0.0309643	0.052726	MYL3	Myosin light chain 3	0	0	0	0	0	0	0	0	0	1	0	0	0
-0.113022	0.0310203	0.0527905	WAS	Wiskott-Aldrich syndrome protein	0	0	1	0	0	0	0	0	0	0	0	0	0
-0.0515313	0.0315302	0.053627	MDM1	Nuclear protein MDM1	0	0	0	0	0	0	0	0	0	0	0	0	1
0.140005	0.031566	0.0536567	CCL24	C-C motif chemokine 24	0	1	1	0	0	0	0	0	0	0	0	0	0
-0.0936858	0.0317243	0.0538945	PSMD9	26S proteasome non-ATPase regulatory subunit 9	0	0	0	0	0	0	0	0	0	0	0	0	1
0.0730045	0.0318373	0.0540549	TNFRSF13C	Tumor necrosis factor receptor superfamily member 13C	0	1	1	0	0	0	0	0	0	0	0	0	0
-0.3988	0.0319828	0.0542704	GSTT2B	Glutathione S-transferase theta-2B	0	0	0	0	0	0	0	0	0	0	0	0	0
-0.142494	0.0320527	0.0543576	DNAJC6	Putative tyrosine-protein phosphatase auxilin	0	0	0	0	0	0	0	1	0	0	0	0	0
0.096221	0.032644	0.0553281	NAAA	N-acylethanolamine-hydrolyzing acid amidase	0	0	0	0	0	0	0	0	0	0	0	0	1
-0.121927	0.0328471	0.0556402	CNPY4	Protein canopy homolog 4	0	0	0	0	0	0	0	0	0	0	0	0	1
0.0411072	0.0334976	0.0567092	CD1C	T-cell surface glycoprotein CD1c	0	0	1	0	0	0	0	0	0	0	0	0	0
-0.0787665	0.0335816	0.0568184	APRT	Adenine phosphoribosyltransferase	0	0	0	0	0	0	0	0	0	0	0	0	1
0.0648738	0.0337064	0.0569966	CALCB	Calcitonin gene-related peptide 2	0	0	0	0	0	0	0	1	0	0	0	1	0
-0.058725	0.0344175	0.0581654	ITGA11	Integrin alpha-11	0	0	0	0	0	0	1	0	0	0	0	0	0
0.0653054	0.0347007	0.0585829	REG3G	Regenerating islet-derived protein 3-gamma	0	0	0	0	1	0	0	0	0	0	0	0	0
0.106332	0.0347046	0.0585829	HIF1A	Hypoxia-inducible factor 1-alpha	0	0	0	0	0	0	0	0	0	0	0	0	0
-0.085334	0.0349076	0.0588764	NAA10	N-alpha-acetyltransferase 10	0	0	0	0	0	0	0	0	0	0	0	0	1
-0.0844487	0.0349188	0.0588764	ENSA	Alpha-endosulfine	0	0	0	0	0	0	0	0	0	0	0	0	1
0.113906	0.0352721	0.0594378	MLLT1	Protein ENL	0	0	0	0	0	0	0	0	0	0	0	0	1
0.0559989	0.0353337	0.0595073	APOA4	Apolipoprotein A-IV	0	1	0	0	0	0	0	0	0	0	0	0	0
0.0786883	0.0358709	0.0603771	LAP3	Cytosol aminopeptidase	0	0	0	0	0	0	0	0	0	0	0	0	1
0.103637	0.0359125	0.0604123	GAGE2A	G antigen 2A	0	0	0	0	0	0	0	0	0	0	0	0	0
-0.0759854	0.036033	0.060558	GFAP	Glial fibrillary acidic protein	0	0	0	0	0	0	0	1	0	0	0	0	0
0.0631099	0.0360405	0.060558	CPE	Carboxypeptidase E	0	0	0	0	0	0	0	1	0	0	0	0	0
0.101438	0.0360646	0.0605636	LMOD2	Leiomodin-2	0	0	0	0	0	0	0	0	0	1	0	0	0
-0.157957	0.036195	0.0607477	CRYGD	Gamma-crystallin D	0	0	0	0	0	0	0	1	0	0	0	0	0
0.0858885	0.0367937	0.0617171	SLC39A5	Zinc transporter ZIP5	1	1	0	0	1	0	0	0	0	0	0	0	0
-0.094629	0.0370359	0.0620877	COL24A1	Collagen alpha-1(XXIV) chain	0	1	0	0	0	0	1	0	0	0	0	0	0
-0.155587	0.0373415	0.0625642	PDAP1	28 kDa heat- and acid-stable phosphoprotein	0	0	0	0	0	0	0	0	0	0	0	0	1
0.0664845	0.0374585	0.0627242	OSTN	Osteocrin	0	0	0	0	0	0	0	1	0	0	0	0	0
-0.0609799	0.0374836	0.0627302	MIA	Melanoma-derived growth regulatory protein	0	0	0	0	0	0	0	0	0	0	0	0	0
-0.056853	0.0376262	0.062923	DGKZ	Diacylglycerol kinase zeta	0	0	0	0	0	0	0	1	0	0	0	0	0
-0.0872699	0.0376418	0.062923	RAB10	Ras-related protein Rab-10	0	0	0	0	0	0	0	0	0	0	0	0	1
0.109722	0.0380133	0.0635076	PINLYP	phospholipase A2 inhibitor and Ly6/PLAUR domain-containing protein	0	0	0	0	0	0	0	0	0	0	0	0	1
0.0753298	0.0380718	0.0635596	NLGN2	Neuroligin-2	0	0	0	0	0	0	0	1	0	0	0	0	0
0.0463782	0.0381072	0.0635596	CELSR2	Cadherin EGF LAG seven-pass G-type receptor 2	0	0	0	0	0	0	0	1	0	0	0	0	0
-0.0517819	0.0381096	0.0635596	YJU2	Splicing factor YJU2	0	0	0	0	0	0	0	0	0	0	0	0	1
-0.130496	0.0385031	0.0641792	EREG	Proepiregulin	0	0	0	0	0	0	0	0	0	0	0	0	0
-0.109288	0.0388412	0.0647058	ABRAXAS2	BRISC complex subunit Abraxas 2	0	0	0	0	0	0	0	0	0	0	0	0	1
0.0601201	0.0388773	0.0647291	ARHGAP30	Rho GTPase-activating protein 30	0	0	1	0	0	0	0	0	0	0	0	0	0
0.137955	0.0392688	0.0653436	CYP24A1	1,25-dihydroxyvitamin D(3) 24-hydroxylase, mitochondrial	0	0	1	0	0	0	0	0	0	0	0	0	0
-0.104006	0.0393034	0.0653639	LACTB2	Endoribonuclease LACTB2	1	0	0	0	0	0	0	0	0	0	0	0	0
-0.11894	0.0396383	0.0658835	STK11	Serine/threonine-protein kinase STK11	0	0	0	0	0	0	0	0	0	0	0	0	1
-0.139263	0.0397768	0.0660452	NCF2	Neutrophil cytosol factor 2	0	0	1	0	0	1	0	0	0	0	0	0	0
-0.119167	0.0397808	0.0660452	SKAP1	Src kinase-associated phosphoprotein 1	0	0	1	0	0	0	0	0	0	0	0	0	0
0.0493125	0.040118	0.0665671	ITGB6	Integrin beta-6	0	0	0	0	0	0	0	0	0	1	0	0	0
0.0708287	0.0401628	0.0666037	CDHR1	Cadherin-related family member 1	0	0	0	0	0	0	0	0	0	0	0	0	0
-0.153001	0.0406695	0.0674058	SMTN	Smoothelin	0	1	0	0	0	0	0	0	0	0	0	0	0
-0.083538	0.0407484	0.0674982	PARK7	Parkinson disease protein 7	0	0	0	0	0	0	0	0	0	0	0	0	1
0.0369876	0.0408043	0.0675525	HYOU1	Hypoxia up-regulated protein 1	0	0	0	0	0	0	0	0	0	0	0	0	1
0.0880759	0.0409865	0.0678157	S100P	Protein S100-P	0	0	0	0	0	0	0	0	0	0	0	0	0
-0.0908177	0.041506	0.0686365	PLB1	Phospholipase B1, membrane-associated	0	1	0	0	0	0	0	0	0	0	0	0	0
0.0749713	0.0422151	0.0697695	LRRC38	Leucine-rich repeat-containing protein 38	0	0	0	0	0	0	0	0	0	1	0	0	0
-0.100213	0.0422669	0.0698156	IL7	Interleukin-7	0	0	0	0	0	0	0	0	0	0	0	0	1
-0.095597	0.0423039	0.0698373	COMMD1	COMM domain-containing protein 1	0	0	0	0	0	0	0	0	0	0	0	0	1
0.0846697	0.0425633	0.0702259	PFDN4	Prefoldin subunit 4	0	0	0	0	0	0	0	0	0	0	0	0	1
0.0928758	0.0433457	0.0714764	GLYR1	Putative oxidoreductase GLYR1	0	0	0	0	0	0	0	0	0	0	0	0	1
-0.0286225	0.0433992	0.07151	F9	Coagulation factor IX	1	0	0	0	0	0	0	0	0	0	0	0	0
0.076178	0.043415	0.07151	AMIGO1	Amphoterin-induced protein 1	0	0	0	0	0	0	0	0	0	0	0	0	1
-0.0690683	0.0434789	0.0715493	TP53	Cellular tumor antigen p53	0	0	0	0	0	0	0	0	0	0	0	0	1
0.110088	0.0434879	0.0715493	RIPK4	Receptor-interacting serine/threonine-protein kinase 4	0	0	0	1	0	0	0	0	0	0	0	0	0
0.103729	0.0437614	0.0719588	TPRKB	EKC/KEOPS complex subunit TPRKB	0	0	0	0	0	0	0	0	0	0	0	0	1
-0.0953288	0.0440252	0.0723518	PPME1	Protein phosphatase methylesterase 1	0	0	0	0	0	0	0	0	0	0	0	0	1
-0.140004	0.044349	0.0728431	IRAG2	Inositol 1,4,5-triphosphate receptor associated 2	0	0	1	0	0	0	0	0	0	0	0	0	0
-0.0628526	0.0446167	0.0732415	TIMM10	Mitochondrial import inner membrane translocase subunit Tim10	0	0	0	0	0	0	0	0	0	0	0	0	1
-0.0892867	0.0447664	0.073446	LSM1	U6 snRNA-associated Sm-like protein LSm1	0	0	0	0	0	0	0	0	0	0	0	0	1
-0.0691422	0.0449953	0.0737794	ANXA1	Annexin A1	0	0	0	1	0	0	0	0	0	0	0	0	0
-0.0897992	0.0450449	0.0737794	XIAP	E3 ubiquitin-protein ligase XIAP	0	0	0	0	0	0	0	0	0	0	0	0	1
0.0756471	0.0450485	0.0737794	S100G	Protein S100-G	0	1	0	0	0	0	0	0	0	0	0	0	0
0.082499	0.0450706	0.0737794	GBA	Lysosomal acid glucosylceramidase	0	0	0	0	0	0	0	0	0	0	0	0	0
0.0732363	0.0451329	0.0738401	COCH	Cochlin	0	0	0	0	1	0	0	0	0	0	0	0	0
-0.103761	0.0460198	0.0752489	TSC22D1	TSC22 domain family protein 1	0	0	0	0	0	0	0	0	0	0	0	0	1
0.057414	0.0463446	0.0757377	CAPN3	Calpain-3	0	0	0	0	0	0	0	1	0	1	0	0	0
-0.107462	0.0464873	0.0759284	FARSA	Phenylalanine--tRNA ligase alpha subunit	0	0	0	0	0	0	0	0	0	0	0	0	1
0.0256137	0.0466822	0.0762041	A1BG	Alpha-1B-glycoprotein	1	0	0	0	0	0	0	0	0	0	0	0	0
0.0567189	0.0473018	0.0771725	FGFBP3	Fibroblast growth factor-binding protein 3	0	0	0	0	0	0	0	1	0	0	0	0	0
0.0818955	0.0475793	0.0775594	ASAH2	Neutral ceramidase	0	1	0	0	0	0	0	0	0	0	0	0	0
0.048033	0.0475921	0.0775594	SETMAR	Histone-lysine N-methyltransferase SETMAR	0	0	0	0	0	0	0	0	0	0	0	0	1
0.0716857	0.0478125	0.0778545	KLK14	Kallikrein-14	0	0	0	0	0	0	0	0	0	0	0	0	0
-0.10796	0.0478264	0.0778545	OGA	Protein O-GlcNAcase	0	0	0	0	0	0	0	0	0	0	0	0	1
-0.096303	0.0478685	0.0778796	CERT	Ceramide transfer protein	0	0	0	0	0	0	0	0	0	0	0	0	0
-0.105691	0.0479866	0.0780283	UBXN1	UBX domain-containing protein 1	0	0	0	0	0	0	0	0	0	0	0	0	1
0.0532833	0.0483854	0.0786331	WFIKKN2	WAP, Kazal, immunoglobulin, Kunitz and NTR domain-containing protein 2	0	0	0	0	0	0	0	0	0	0	0	0	0
0.0848219	0.0492182	0.079942	SIRT5	NAD-dependent protein deacylase sirtuin-5, mitochondrial	0	0	0	0	0	0	0	0	0	0	0	0	1
0.0599098	0.0493991	0.0801913	PALLD	Palladin	0	0	0	0	0	0	0	0	0	0	0	0	1
0.0864994	0.0495578	0.0803722	PDXDC1	Pyridoxal-dependent decarboxylase domain-containing protein 1	0	0	0	0	0	0	0	0	0	0	0	0	1
0.0888626	0.0495891	0.0803722	CTRB1	Chymotrypsinogen B	0	0	0	0	1	0	0	0	0	0	0	0	0
0.113026	0.0495931	0.0803722	SCIN	Adseverin	0	1	0	0	0	0	0	0	0	0	0	0	0
0.0601816	0.0498458	0.0807369	PLIN1	Perilipin-1	0	0	0	0	0	0	0	0	1	0	0	0	0
0.0830399	0.0501416	0.0811711	PTGES2	Prostaglandin E synthase 2	0	0	0	0	0	0	0	0	0	0	0	0	1
-0.0947594	0.0505119	0.0817252	CSNK1D	Casein kinase I isoform delta	0	0	0	0	0	0	0	0	0	0	0	0	1
-0.0774424	0.0506354	0.0818797	PDP1	[Pyruvate dehydrogenase [acetyl-transferring]]-phosphatase 1, mitochondrial	0	0	0	0	0	0	0	0	0	0	0	0	1
-0.186291	0.0507065	0.0819494	TIA1	Nucleolysin TIA-1 isoform p40	0	0	0	0	0	0	0	0	0	0	0	0	1
-0.16959	0.0507482	0.0819714	ITGB1BP2	Integrin beta-1-binding protein 2	0	0	0	0	0	0	0	0	0	1	0	0	0
0.0654083	0.0513796	0.0829454	FZD8	Frizzled-8	0	0	0	0	0	0	0	0	0	0	0	0	0
0.0984508	0.0519055	0.0837482	CCER2	Coiled-coil domain-containing glutamate-rich protein 2	0	0	0	0	0	0	0	1	0	0	0	0	0
0.124391	0.0520407	0.0839199	SPRR1B	Cornifin-B	0	0	0	1	0	0	1	0	0	0	0	0	0
-0.0958235	0.0521939	0.0841206	REEP4	Receptor expression-enhancing protein 4	0	0	0	1	0	0	0	0	0	0	0	0	0
0.0492735	0.0523825	0.084378	AHNAK	Neuroblast differentiation-associated protein AHNAK	0	0	0	0	0	0	0	0	0	0	0	0	1
-0.0903808	0.0526591	0.0847371	DKK1	Dickkopf-related protein 1	0	0	0	0	0	0	1	0	0	0	0	0	0
0.0569423	0.0526898	0.0847371	PTH1R	Parathyroid hormone/parathyroid hormone-related peptide receptor	0	0	0	0	0	0	0	0	0	0	0	0	0
-0.0356798	0.0526924	0.0847371	SERPINA4	Kallistatin	1	0	0	0	0	0	0	0	0	0	0	0	0
-0.217015	0.0527389	0.0847652	YARS1	Tyrosine--tRNA ligase, cytoplasmic	0	0	0	0	0	0	0	0	0	0	0	0	1
0.106701	0.0533123	0.0856396	CCL18	C-C motif chemokine 18	0	0	0	0	0	1	0	0	0	0	0	0	0
0.11188	0.0534201	0.0857656	ANK2	Ankyrin-2	0	0	0	0	0	0	0	1	0	1	0	0	0
0.153993	0.0534649	0.0857905	CNTNAP4	Contactin-associated protein-like 4	0	0	0	0	0	0	0	1	0	0	0	0	0
0.107075	0.0537158	0.0861458	PARD3	Partitioning defective 3 homolog	0	0	0	0	0	0	0	0	0	0	0	0	1
-0.183061	0.0538633	0.086335	KIF22	Kinesin-like protein KIF22	0	0	1	0	0	0	0	0	0	0	0	0	0
0.0757949	0.0542932	0.0869763	ECSCR	Endothelial cell-specific chemotaxis regulator	0	0	0	0	0	0	0	0	0	0	0	0	1
-0.0773963	0.0543408	0.0870049	LDLR	Low-density lipoprotein receptor	0	0	0	0	0	0	0	0	0	0	0	0	0
0.075115	0.0545847	0.0873475	TEX101	Testis-expressed protein 101	0	0	0	0	0	0	0	0	0	0	0	0	0
-0.173099	0.0546489	0.0874024	CXCL5	C-X-C motif chemokine 5	0	0	1	0	0	0	0	0	0	0	0	0	0
0.0491155	0.0547935	0.0875856	CLIC5	Chloride intracellular channel protein 5	0	0	0	0	0	0	0	0	0	1	0	0	0
-0.147228	0.0549072	0.0877134	TET2	Methylcytosine dioxygenase TET2	0	0	0	0	0	0	0	0	0	0	0	0	0
0.0312348	0.0549334	0.0877134	GALNT7	N-acetylgalactosaminyltransferase 7	0	0	0	0	0	0	0	0	0	0	0	0	0
-0.0368683	0.0553526	0.0883343	CD34	Hematopoietic progenitor cell antigen CD34	0	0	0	0	0	0	0	0	0	0	0	0	1
-0.133646	0.0558639	0.0891017	EVI5	Ecotropic viral integration site 5 protein homolog	0	0	0	0	0	0	0	0	0	0	0	0	1
0.0952579	0.0559499	0.0891902	HSD17B14	17-beta-hydroxysteroid dehydrogenase 14	0	0	0	0	0	0	0	0	0	0	0	0	0
0.0566603	0.0559844	0.0891965	IL1RL2	Interleukin-1 receptor-like 2	0	0	0	0	0	0	0	0	0	0	0	0	0
0.070327	0.0582112	0.0926938	JUN	Transcription factor AP-1	0	0	0	0	0	0	0	0	0	0	0	0	1
-0.0885974	0.0586495	0.0933409	RASSF2	Ras association domain-containing protein 2	0	0	1	0	0	0	0	1	0	0	0	0	0
-0.17076	0.058899	0.0936869	MEP1B	Meprin A subunit beta	0	1	0	0	0	0	0	0	0	0	0	0	0
-0.119379	0.0592764	0.094236	DYNLT1	Dynein light chain Tctex-type 1	0	0	0	0	0	0	0	0	0	0	0	0	1
0.0515511	0.0593297	0.0942693	SWAP70	Switch-associated protein 70	0	0	0	0	0	0	0	0	0	0	0	0	1
0.0864967	0.0596704	0.0947592	EFNB2	Ephrin-B2	0	0	0	0	0	0	0	0	0	0	0	0	1
0.0850299	0.0598528	0.0949971	SCARB1	Scavenger receptor class B member 1	0	0	0	0	0	0	0	0	0	0	0	0	0
0.0562711	0.0599195	0.0950514	INHBC	Inhibin beta C chain	1	0	0	0	0	0	0	0	0	0	0	0	0
-0.0809452	0.059982	0.0950989	PFDN2	Prefoldin subunit 2	0	0	0	0	0	0	0	0	0	0	0	0	1
0.119223	0.0603765	0.0956725	SIGLEC15	Sialic acid-binding Ig-like lectin 15	0	1	0	0	0	0	0	0	0	0	0	0	0
0.0960204	0.0605542	0.0959021	CTRC	Chymotrypsin-C	0	0	0	0	1	0	0	0	0	0	0	0	0
-0.0940147	0.0607334	0.0961338	AK1	Adenylate kinase isoenzyme 1	0	0	0	0	0	0	0	0	0	1	0	0	0
-0.0861899	0.0610402	0.0965672	STX4	Syntaxin-4	0	0	0	0	0	0	0	0	0	0	0	0	1
0.0677479	0.0612752	0.0968503	SNRPB2	U2 small nuclear ribonucleoprotein B''	0	0	0	0	0	0	0	0	0	0	0	0	1
-0.0757283	0.0612855	0.0968503	DNPH1	2'-deoxynucleoside 5'-phosphate N-hydrolase 1	0	0	0	0	0	0	0	0	0	0	0	0	1
0.0579673	0.0615526	0.0972198	MEGF10	Multiple epidermal growth factor-like domains protein 10	0	0	0	0	0	0	0	1	0	0	0	0	0
-0.03017	0.0616631	0.0973418	BTD	Biotinidase	1	0	0	0	0	0	0	0	0	0	0	0	0
-0.036925	0.0619148	0.0976863	GART	Trifunctional purine biosynthetic protein adenosine-3	0	0	0	0	0	0	0	0	0	0	0	0	1
0.111726	0.0620043	0.0977747	ARHGAP5	Rho GTPase-activating protein 5	0	0	0	0	0	0	0	0	0	0	0	0	1
-0.0665474	0.0621777	0.0979953	ARHGAP1	Rho GTPase-activating protein 1	0	0	0	0	0	0	0	0	0	0	0	0	1
-0.163451	0.0627313	0.0988145	PVALB	Parvalbumin alpha	0	0	0	0	0	0	0	1	0	0	1	0	0
0.0940992	0.062917	0.0990536	LIPF	Gastric triacylglycerol lipase	0	0	0	0	0	0	0	0	0	0	0	0	0
0.169439	0.0632127	0.0994341	SERPINA12	Serpin A12	0	0	0	0	0	0	0	0	0	0	0	0	0
-0.100183	0.0632267	0.0994341	ADIPOQ	Adiponectin	0	0	0	0	0	0	0	0	1	0	0	0	0
0.0619641	0.0632661	0.0994425	PYDC1	Pyrin domain-containing protein 1	0	0	0	0	0	0	0	1	0	0	0	0	0
-0.0952724	0.0641419	0.100765	ARAF	Serine/threonine-protein kinase A-Raf	0	0	0	0	0	0	0	0	0	0	0	0	1
0.0912713	0.0648156	0.101768	RBPMS	RNA-binding protein with multiple splicing	0	0	0	0	0	0	0	0	0	0	0	0	1
-0.0777463	0.0649682	0.101942	CARHSP1	Calcium-regulated heat-stable protein 1	0	0	0	0	0	0	0	0	0	0	0	0	0
-0.131979	0.0649959	0.101942	EEF1D	Elongation factor 1-delta	0	0	0	0	0	0	0	0	0	0	0	0	1
0.0884381	0.0657869	0.103127	PLA2G10	Group 10 secretory phospholipase A2	0	1	0	0	0	0	0	0	0	0	0	0	0
-0.101384	0.0659053	0.103258	TSC1	Hamartin	0	0	0	0	0	0	0	0	0	0	0	0	1
0.0902758	0.0661167	0.103533	TYRP1	5,6-dihydroxyindole-2-carboxylic acid oxidase	0	0	0	0	0	0	0	0	0	0	0	0	0
0.109127	0.0665238	0.104072	TARM1	T-cell-interacting, activating receptor on myeloid cells protein 1	0	0	0	0	0	0	0	0	0	0	0	0	0
0.0540065	0.0665318	0.104072	EVI2B	Protein EVI2B	0	0	1	0	0	0	0	0	0	0	0	0	0
-0.0550313	0.0669106	0.104608	DNAJC21	DnaJ homolog subfamily C member 21	0	0	0	0	0	0	0	0	0	0	0	0	1
0.0815949	0.067022	0.104726	SPRING1	SREBP regulating gene protein	0	0	0	0	0	0	0	0	0	0	0	1	0
-0.118942	0.0671551	0.104878	SCAMP3	Secretory carrier-associated membrane protein 3	0	0	0	0	0	0	0	0	0	0	0	0	1
-0.117685	0.0672351	0.104947	C9orf40	Uncharacterized protein C9orf40	0	0	0	0	0	0	0	0	0	0	0	0	1
0.100495	0.0674102	0.105164	LEG1	Protein LEG1 homolog	0	0	0	0	0	0	0	0	0	0	0	0	0
0.094665	0.0676246	0.10542	RAC3	Ras-related C3 botulinum toxin substrate 3	0	0	0	0	0	0	0	1	0	0	0	0	0
0.036892	0.0676465	0.10542	PDIA3	Protein disulfide-isomerase A3	0	0	0	0	0	0	0	0	0	0	0	1	0
0.0970771	0.0678783	0.105707	LILRB5	Leukocyte immunoglobulin-like receptor subfamily B member 5	0	0	1	0	0	0	0	0	1	0	0	0	0
-0.0726598	0.0679031	0.105707	S100A14	Protein S100-A14	0	0	0	1	0	0	0	0	0	0	0	0	0
0.0647167	0.0682691	0.106221	IL20RA	Interleukin-20 receptor subunit alpha	0	0	0	0	0	0	0	0	0	0	0	0	0
-0.0614457	0.068585	0.106655	MPRIP	Myosin phosphatase Rho-interacting protein	0	0	0	0	0	0	0	0	0	0	0	0	1
-0.0908218	0.0689679	0.107194	CRYBB1	Beta-crystallin B1	0	0	0	0	0	0	0	0	0	0	0	0	0
0.0762279	0.0691939	0.107488	MB	Myoglobin	0	0	0	0	0	0	0	0	0	1	0	0	0
-0.0909669	0.0699748	0.108643	DNAJB14	DnaJ homolog subfamily B member 14	0	0	0	0	0	0	0	0	0	0	0	0	1
0.0636154	0.0704186	0.109274	OPTC	Opticin	0	0	0	0	0	0	0	0	0	0	0	0	0
-0.157397	0.0707644	0.109752	TG	Thyroglobulin	0	0	0	0	0	0	0	0	0	0	0	1	0
0.0520913	0.0712606	0.110463	REST	RE1-silencing transcription factor	0	0	0	0	0	0	0	0	0	0	0	0	1
-0.0619425	0.0713469	0.110507	RPS10	40S ribosomal protein S10	0	0	0	0	0	0	0	0	0	0	0	0	1
0.0858301	0.0713644	0.110507	AGR3	Anterior gradient protein 3	0	1	0	0	0	1	0	0	0	0	0	0	0
0.0846145	0.0714679	0.110609	TSLP	Thymic stromal lymphopoietin	1	0	0	0	0	0	0	0	0	0	0	0	0
0.0464761	0.0716842	0.110885	SPTBN2	Spectrin beta chain, non-erythrocytic 2	0	0	0	0	0	0	0	1	0	0	0	0	0
0.0722141	0.07213	0.111515	ATP5F1D	ATP synthase subunit delta, mitochondrial	0	0	0	0	0	0	0	0	0	1	0	0	0
0.0490562	0.0724085	0.111887	HSPA2	Heat shock-related 70 kDa protein 2	0	0	0	0	0	0	0	1	0	1	0	0	0
0.0645804	0.0725053	0.111922	ITPRIP	Inositol 1,4,5-trisphosphate receptor-interacting protein	0	0	0	0	0	0	0	0	0	0	0	0	0
0.0483338	0.0725082	0.111922	BSND	Barttin	0	0	0	0	0	0	0	0	0	0	0	0	0
0.19781	0.0727054	0.112166	ABO	Histo-blood group ABO system transferase	0	1	0	0	0	0	0	0	0	0	0	0	0
0.0442933	0.0727427	0.112166	KIAA0319	Dyslexia-associated protein KIAA0319	0	0	0	0	0	0	0	1	0	0	0	0	0
0.0742235	0.0731666	0.11276	CD6	T-cell differentiation antigen CD6	0	1	1	0	0	0	0	0	0	0	0	0	0
-0.0877583	0.0734893	0.113134	CELA2A	Chymotrypsin-like elastase family member 2A	0	0	0	0	1	0	0	0	0	0	0	0	0
-0.0677417	0.0735331	0.113134	FKBP7	Peptidyl-prolyl cis-trans isomerase FKBP7	0	0	0	0	0	0	0	0	0	0	0	0	0
-0.0846628	0.0735435	0.113134	ARHGAP25	Rho GTPase-activating protein 25	0	0	1	0	0	0	0	0	0	0	0	0	0
0.0933418	0.0735639	0.113134	DUSP29	Dual specificity phosphatase 29	0	0	0	0	0	0	0	0	0	1	0	0	0
0.0539829	0.0744283	0.114403	TMPRSS11D	Transmembrane protease serine 11D	0	0	1	1	0	0	1	0	0	0	0	0	0
0.06285	0.0750001	0.115221	ENPEP	Glutamyl aminopeptidase	0	1	0	0	0	0	0	0	0	0	0	0	0
0.0383266	0.0756861	0.116214	LRIG3	Leucine-rich repeats and immunoglobulin-like domains protein 3	0	0	0	0	0	0	0	0	0	0	0	0	1
-0.070865	0.076098	0.116785	DSG4	Desmoglein-4	0	0	0	0	0	0	0	0	0	0	0	0	0
-0.0789897	0.0766289	0.117538	GLRX	Glutaredoxin-1	0	0	0	0	0	0	0	0	0	1	0	0	0
0.166383	0.0768708	0.117847	ALPI	Intestinal-type alkaline phosphatase	0	1	0	0	0	0	0	0	0	0	0	0	0
-0.0841005	0.0772152	0.118313	CHAC2	Glutathione-specific gamma-glutamylcyclotransferase 2	0	0	0	0	0	0	0	0	0	0	0	0	1
0.0786065	0.077925	0.119338	IL31	Interleukin-31	0	0	0	0	0	0	0	0	0	0	0	0	0
0.0515105	0.0780078	0.119402	ZNF174	Zinc finger protein 174	0	0	0	0	0	0	0	0	0	0	0	0	1
0.0477906	0.0780834	0.119455	WIF1	Wnt inhibitory factor 1	0	0	0	0	0	0	0	0	0	0	0	0	0
0.0785368	0.0781288	0.119462	SIT1	Signaling threshold-regulating transmembrane adapter 1	0	0	1	0	0	0	0	0	0	0	0	0	0
0.115222	0.0785291	0.120011	TRDMT1	tRNA (cytosine(38)-C(5))-methyltransferase	0	0	0	0	0	0	0	0	0	0	0	0	1
-0.0767152	0.0788903	0.1205	VEGFC	Vascular endothelial growth factor C	0	0	0	0	0	0	0	0	0	0	0	0	1
0.0914741	0.0793686	0.121168	HADH	Hydroxyacyl-coenzyme A dehydrogenase, mitochondrial	0	0	0	0	0	0	0	0	0	0	0	0	1
-0.0442528	0.0800693	0.122174	SERPINB9	Serpin B9	0	0	1	0	0	0	0	0	0	0	0	0	0
-0.10186	0.0807056	0.12308	TPMT	Thiopurine S-methyltransferase	1	0	0	0	0	0	0	0	0	0	0	1	0
0.123921	0.0807806	0.12313	BAX	Apoptosis regulator BAX	0	0	0	0	0	0	0	0	0	0	0	0	1
0.0557756	0.0811133	0.123573	IGSF21	Immunoglobulin superfamily member 21	0	0	0	0	0	0	0	1	0	0	0	0	0
0.119494	0.0816746	0.124363	L3HYPDH	Trans-3-hydroxy-L-proline dehydratase	0	0	0	0	0	0	0	0	0	0	0	0	1
0.0770021	0.0823059	0.125259	EGLN1	Egl nine homolog 1	0	0	0	0	0	0	0	0	0	1	0	0	0
-0.117029	0.0824509	0.125415	SLMAP	Sarcolemmal membrane-associated protein	0	0	0	0	0	0	0	0	0	0	0	0	1
0.344971	0.0825344	0.125476	PSCA	Prostate stem cell antigen	0	0	0	0	0	0	0	0	0	0	0	0	0
-0.0813969	0.0836203	0.127061	IL1B	Interleukin-1 beta	0	0	0	0	0	0	0	0	0	0	0	0	0
-0.11035	0.0841805	0.127846	PCOLCE	Procollagen C-endopeptidase enhancer 1	0	0	0	0	0	0	0	0	0	0	0	0	1
-0.0654397	0.0843969	0.128108	ING1	Inhibitor of growth protein 1	0	0	0	0	0	0	0	0	0	0	0	0	1
-0.0831145	0.0850169	0.128982	LARP1	La-related protein 1	0	0	0	0	0	0	0	0	0	0	0	0	1
-0.0411717	0.0856739	0.129911	CD84	SLAM family member 5	0	0	1	0	0	0	0	0	0	0	0	0	0
-0.050501	0.0858563	0.13012	PSME1	Proteasome activator complex subunit 1	0	0	0	0	0	0	0	0	0	0	0	0	1
0.0373781	0.0861168	0.130445	VASN	Vasorin	0	0	0	0	0	0	0	0	0	0	0	0	1
-0.0396094	0.0861976	0.130445	METAP1	Methionine aminopeptidase 1	0	0	0	0	0	0	0	0	0	0	0	0	1
0.0753684	0.0862044	0.130445	ODAM	Odontogenic ameloblast-associated protein	0	0	0	0	0	0	0	0	0	0	0	0	0
-0.0783602	0.0863993	0.130672	ILKAP	Integrin-linked kinase-associated serine/threonine phosphatase 2C	0	0	0	0	0	0	0	0	0	0	0	0	1
-0.076273	0.0866114	0.130925	PSMG4	Proteasome assembly chaperone 4	0	0	0	0	0	0	0	0	0	0	0	0	1
-0.0913075	0.0867316	0.131039	FEN1	Flap endonuclease 1	0	0	1	0	0	0	0	0	0	0	0	0	0
-0.124956	0.0873677	0.131932	FOXO3	Forkhead box protein O3	0	0	0	0	0	0	0	0	0	0	0	0	1
-0.0358386	0.0877003	0.132366	SPOCK1	Testican-1	0	0	0	0	0	0	0	1	0	0	0	0	0
0.0715253	0.0880969	0.132896	SEPTIN7	Septin-7	0	0	0	0	0	0	0	0	0	0	0	0	1
0.0752756	0.0885491	0.133509	IL9	Interleukin-9	0	0	0	0	0	0	0	0	0	0	0	0	0
0.067379	0.0889156	0.133993	MMUT	Methylmalonyl-CoA mutase, mitochondrial	1	0	0	0	0	0	0	0	0	0	0	0	0
0.0536384	0.0892816	0.134475	VSTM2B	V-set and transmembrane domain-containing protein 2B	0	0	0	0	0	0	0	1	0	0	0	0	0
-0.0539453	0.0894715	0.134691	F12	Coagulation factor XII	1	0	0	0	0	0	0	0	0	0	0	0	0
0.0588758	0.0897781	0.135083	BNIP3L	BCL2/adenovirus E1B 19 kDa protein-interacting protein 3-like	0	0	0	0	0	0	0	0	0	0	0	0	1
-0.073557	0.0898291	0.13509	CENPF	Centromere protein F	0	0	1	0	0	0	0	0	0	0	0	0	0
-0.114616	0.0919896	0.138265	HS1BP3	HCLS1-binding protein 3	0	0	0	0	0	0	0	0	0	0	0	0	1
0.0515466	0.0920349	0.138265	ADAMTSL5	ADAMTS-like protein 5	0	0	0	0	0	0	1	0	0	0	0	0	0
0.0651319	0.0922009	0.138444	GADD45B	Growth arrest and DNA damage-inducible protein GADD45 beta	0	0	0	0	0	0	0	0	0	0	0	0	1
0.0461437	0.0927624	0.139147	CEBPA	CCAAT/enhancer-binding protein alpha	1	0	0	0	0	0	0	0	1	0	0	0	0
0.040878	0.0927643	0.139147	GPKOW	G-patch domain and KOW motifs-containing protein	0	0	0	0	0	0	0	0	0	0	0	0	1
-0.0903354	0.0931419	0.139641	PRKRA	Interferon-inducible double-stranded RNA-dependent protein kinase activator A	0	0	0	0	0	0	0	0	0	0	0	0	1
-0.0901893	0.0932706	0.139762	GSTP1	Glutathione S-transferase P	0	0	0	0	0	0	0	0	0	0	0	0	0
-0.0572979	0.0933407	0.139796	TEF	Thyrotroph embryonic factor	0	0	0	0	0	0	0	0	0	0	0	0	1
0.0432586	0.0951862	0.142487	THSD1	Thrombospondin type-1 domain-containing protein 1	0	0	0	0	0	0	0	0	0	0	0	0	1
-0.0772396	0.0954046	0.142724	ANKRD54	Ankyrin repeat domain-containing protein 54	0	0	0	0	0	0	0	0	0	0	0	0	1
-0.114887	0.0954803	0.142724	ACADSB	Short/branched chain specific acyl-CoA dehydrogenase, mitochondrial	1	0	0	0	0	0	0	0	0	0	0	0	0
-0.0653689	0.0954911	0.142724	EDDM3B	Epididymal secretory protein E3-beta	0	0	0	0	0	0	0	0	0	0	0	0	0
0.115983	0.0956555	0.142896	LHB	Lutropin subunit beta	0	0	0	0	0	0	0	0	0	0	0	0	0
0.0708255	0.0959209	0.143206	ELOA	Elongin-A	0	0	0	0	0	0	0	0	0	0	0	0	1
-0.0554352	0.095961	0.143206	CASC3	Protein CASC3	0	0	0	0	0	0	0	0	0	0	0	0	1
-0.110057	0.0966181	0.144113	PDGFB	Platelet-derived growth factor subunit B	0	0	0	0	0	0	0	0	0	0	0	0	1
0.0350307	0.0977779	0.145769	LRTM2	Leucine-rich repeat and transmembrane domain-containing protein 2	0	0	0	0	0	0	0	1	0	0	0	0	0
0.0667704	0.0980214	0.146057	UPK3BL1	Uroplakin-3b-like protein 1	0	0	0	1	0	0	0	0	0	0	0	0	0
-0.0974692	0.0981879	0.146231	MPHOSPH8	M-phase phosphoprotein 8	0	0	0	0	0	0	0	0	0	0	0	0	1
0.0698885	0.0985924	0.146759	KIAA2013	Uncharacterized protein KIAA2013	0	0	0	0	0	0	0	0	0	0	0	0	1
-0.117295	0.0987531	0.146923	MMP1	Interstitial collagenase	0	0	0	0	0	0	0	0	0	0	0	0	0
-0.085231	0.0992025	0.147516	HSPB1	Heat shock protein beta-1	0	0	0	1	0	0	0	0	0	0	0	0	0
0.0886125	0.0996595	0.148102	RAP1A	Ras-related protein Rap-1A	0	0	0	0	0	0	0	0	0	0	0	0	1
0.0545673	0.0996975	0.148102	ST3GAL1	CMP-N-acetylneuraminate-beta-galactosamide-alpha-2,3-sialyltransferase 1	0	0	0	0	0	0	0	0	0	0	0	0	1
-0.0641727	0.100057	0.14856	CD63	CD63 antigen	0	0	0	0	0	0	0	0	0	0	0	0	1
-0.0274959	0.100311	0.148862	ENTPD5	Ectonucleoside triphosphate diphosphohydrolase 5	1	1	0	0	0	0	0	0	0	0	0	0	0
-0.0312071	0.100618	0.149242	CA4	Carbonic anhydrase 4	0	1	0	0	0	0	0	0	0	0	0	0	0
-0.0744845	0.101373	0.150285	FUT8	Alpha-(1,6)-fucosyltransferase	0	0	0	0	0	0	0	0	0	0	0	0	1
0.0377638	0.101565	0.150493	NGFR	Tumor necrosis factor receptor superfamily member 16	0	0	0	0	0	0	0	0	0	0	0	0	1
0.106384	0.102463	0.151747	TNNI3	Troponin I, cardiac muscle	0	0	0	0	0	0	0	0	0	0	0	0	0
-0.0598575	0.103088	0.152582	GORASP2	Golgi reassembly-stacking protein 2	0	0	0	0	0	0	0	0	0	0	0	0	1
0.0387812	0.103131	0.152582	PECAM1	Platelet endothelial cell adhesion molecule	0	0	0	0	0	0	0	0	0	0	0	0	0
0.0633603	0.103852	0.153512	ACOX1	Peroxisomal acyl-coenzyme A oxidase 1	1	0	0	0	0	0	0	0	0	0	0	0	0
0.0671719	0.103865	0.153512	IQGAP2	Ras GTPase-activating-like protein IQGAP2	1	0	0	0	0	0	0	0	0	0	0	0	0
0.0626001	0.105778	0.156187	SLC1A4	Neutral amino acid transporter A	0	0	0	0	0	0	0	1	0	0	0	0	0
-0.0927715	0.105781	0.156187	HAGH	Hydroxyacylglutathione hydrolase, mitochondrial	0	0	0	0	0	0	0	0	0	0	0	0	1
0.0432614	0.10661	0.15733	IL6R	Interleukin-6 receptor subunit alpha	1	0	0	0	0	0	0	0	0	1	0	0	0
-0.087378	0.106761	0.157474	CEP43	Centrosomal protein 43	0	0	0	0	0	0	0	0	0	0	0	0	0
0.0376458	0.106855	0.157533	MELTF	Melanotransferrin	0	0	0	0	0	0	0	0	0	0	0	0	0
-0.0661992	0.10716	0.157903	PPM1F	Protein phosphatase 1F	0	0	0	0	0	0	0	0	0	0	0	0	1
-0.0500847	0.107471	0.158259	MAEA	E3 ubiquitin-protein transferase MAEA	0	0	0	0	0	0	0	0	0	0	0	0	1
0.0463487	0.10751	0.158259	ADAM22	Disintegrin and metalloproteinase domain-containing protein 22	0	0	0	0	0	0	0	1	0	0	0	0	0
0.0516296	0.10838	0.15946	ANP32C	Acidic leucine-rich nuclear phosphoprotein 32 family member C	0	0	0	0	0	0	0	0	0	0	0	0	0
0.094597	0.108676	0.159759	LELP1	Late cornified envelope-like proline-rich protein 1	0	0	0	0	0	0	0	0	0	0	0	0	0
-0.0602995	0.108693	0.159759	VWC2L	von Willebrand factor C domain-containing protein 2-like	0	0	0	0	0	0	0	1	0	0	0	0	0
0.103003	0.109052	0.160159	NPTN	Neuroplastin	0	0	0	0	0	0	0	0	0	0	0	0	1
-0.148317	0.109075	0.160159	PPP2R5A	Serine/threonine-protein phosphatase 2A 56 kDa regulatory subunit alpha isoform	0	0	0	0	0	0	0	0	0	0	0	0	1
0.114126	0.109848	0.161213	MECR	Enoyl-[acyl-carrier-protein] reductase, mitochondrial	0	0	0	0	0	0	0	0	0	0	0	0	1
0.0698384	0.110107	0.161512	CST5	Cystatin-D	0	0	0	0	0	0	0	0	0	0	0	0	0
0.0773046	0.110547	0.162076	BCL7A	B-cell CLL/lymphoma 7 protein family member A	0	0	0	0	0	0	0	0	0	0	0	0	1
0.139069	0.110662	0.162163	RNASE3	Eosinophil cationic protein	0	0	0	0	0	0	0	0	0	0	0	0	0
0.0945797	0.112426	0.164666	DCUN1D1	DCN1-like protein 1	0	0	0	0	0	0	0	0	0	0	0	0	0
-0.113115	0.112648	0.164908	PRDX1	Peroxiredoxin-1	0	0	0	0	0	0	0	0	0	0	0	0	1
0.049812	0.113341	0.16584	SART1	U4/U6.U5 tri-snRNP-associated protein 1	0	0	0	0	0	0	0	0	0	0	0	0	1
0.0956246	0.11348	0.165954	HTR1A	5-hydroxytryptamine receptor 1A	0	0	0	0	0	0	0	1	0	0	0	0	0
0.0448984	0.113532	0.165954	ANGPTL3	Angiopoietin-related protein 3	1	0	0	0	0	0	0	0	0	0	0	0	0
-0.0903078	0.11394	0.166466	HHEX	Hematopoietically-expressed homeobox protein HHEX	1	0	0	0	0	0	0	0	0	0	0	1	0
0.0734284	0.11478	0.16761	CWC15	Spliceosome-associated protein CWC15 homolog	0	0	0	0	0	0	0	0	0	0	0	0	1
0.043234	0.117099	0.17091	SUSD5	Sushi domain-containing protein 5	0	0	0	0	0	0	0	0	0	0	0	0	1
0.120505	0.117713	0.171689	TXNL1	Thioredoxin-like protein 1	0	0	0	0	0	0	0	0	0	0	0	0	1
0.0869241	0.11775	0.171689	ADGRV1	Adhesion G-protein coupled receptor V1	0	0	0	0	0	0	0	0	0	0	0	0	0
-0.075903	0.11802	0.171998	DMP1	Dentin matrix acidic phosphoprotein 1	0	0	0	0	0	0	0	0	0	0	0	0	0
0.0619436	0.118111	0.172045	IFIT1	Interferon-induced protein with tetratricopeptide repeats 1	0	0	0	0	0	0	0	0	0	0	0	0	1
0.0516507	0.119308	0.173701	AGER	Advanced glycosylation end product-specific receptor	0	0	0	0	0	1	0	0	0	0	0	0	0
0.0516496	0.1199	0.174476	MYL1	Myosin light chain 1/3, skeletal muscle isoform	0	0	0	0	0	0	0	0	0	1	0	0	0
0.0641521	0.120281	0.174943	TSPAN15	Tetraspanin-15	0	0	0	0	0	0	0	0	0	0	0	0	1
0.0481088	0.120871	0.175714	NMRK2	Nicotinamide riboside kinase 2	0	0	0	0	0	0	0	0	0	1	0	0	0
0.0588063	0.121418	0.176422	SERPINB5	Serpin B5	0	0	0	1	0	0	0	0	0	0	0	0	0
0.0602589	0.12157	0.176516	MMP3	Stromelysin-1	0	0	0	0	0	0	0	0	1	0	0	0	0
-0.0587924	0.121604	0.176516	MAGED1	Melanoma-associated antigen D1	0	0	0	0	0	0	0	0	0	0	0	0	1
-0.0594948	0.122392	0.177571	TTF2	Transcription termination factor 2	0	0	0	0	0	0	0	0	0	0	0	0	1
0.0779264	0.122842	0.178137	ART5	Ecto-ADP-ribosyltransferase 5	0	0	0	0	0	0	0	0	0	1	0	0	0
-0.0556485	0.123002	0.17828	GCLM	Glutamate--cysteine ligase regulatory subunit	1	0	0	0	0	0	0	0	0	0	0	0	0
0.129841	0.123505	0.17892	MBL2	Mannose-binding protein C	1	0	0	0	0	0	0	0	0	0	0	0	0
0.0884403	0.123747	0.179181	EPPK1	Epiplakin	0	0	0	0	0	0	0	0	0	0	0	0	0
0.0573249	0.123979	0.179429	CLEC4C	C-type lectin domain family 4 member C	0	0	1	0	0	0	0	0	0	0	0	0	0
0.0510066	0.124533	0.180142	FKBP4	Peptidyl-prolyl cis-trans isomerase FKBP4	0	0	0	0	0	0	0	0	0	0	0	0	1
0.0968494	0.125368	0.18126	AIDA	Axin interactor, dorsalization-associated protein	0	0	0	0	0	0	0	0	0	0	0	0	1
-0.080428	0.125897	0.181905	CPPED1	Serine/threonine-protein phosphatase CPPED1	0	0	0	0	0	0	0	0	0	0	0	0	1
0.0713048	0.125939	0.181905	LTA4H	Leukotriene A-4 hydrolase	0	0	0	0	0	0	0	0	0	0	0	0	1
-0.068866	0.127527	0.184108	PDCD5	Programmed cell death protein 5	0	0	0	0	0	0	0	0	0	0	0	0	1
-0.086087	0.128986	0.186121	NEK7	Serine/threonine-protein kinase Nek7	0	0	0	0	0	0	0	0	0	0	0	0	0
0.0734034	0.130209	0.187748	EXOSC10	Exosome component 10	0	0	0	0	0	0	0	0	0	0	0	0	1
-0.0571091	0.130291	0.187748	ATXN2L	Ataxin-2-like protein	0	0	0	0	0	0	0	0	0	0	0	0	1
0.0352985	0.130306	0.187748	SELPLG	P-selectin glycoprotein ligand 1	0	0	1	0	0	0	0	0	0	0	0	0	0
-0.0634108	0.132784	0.191225	LYAR	Cell growth-regulating nucleolar protein	0	0	0	0	0	0	0	0	0	0	0	0	0
0.0557616	0.133118	0.191611	KLHL41	Kelch-like protein 41	0	0	0	0	0	0	0	0	0	1	0	0	0
-0.121811	0.133428	0.191963	TCL1A	T-cell leukemia/lymphoma protein 1A	0	0	1	0	0	0	0	0	0	0	0	0	0
0.0689669	0.133619	0.192143	MN1	Transcriptional activator MN1	0	0	0	0	0	0	0	0	0	1	0	0	0
-0.0433351	0.134549	0.193385	TNFAIP8	Tumor necrosis factor alpha-induced protein 8	0	0	1	0	0	0	0	0	0	0	0	0	0
-0.0546345	0.134742	0.193493	BRK1	Protein BRICK1	0	0	0	0	0	0	0	0	0	0	0	0	1
-0.034716	0.134757	0.193493	KIT	Mast/stem cell growth factor receptor Kit	0	0	0	0	0	0	0	0	0	0	0	0	0
-0.0346286	0.136466	0.195852	GAPDH	Glyceraldehyde-3-phosphate dehydrogenase	0	0	0	0	0	0	0	0	0	1	0	0	0
-0.0553063	0.136681	0.195968	SH3BP1	SH3 domain-binding protein 1	0	0	0	1	0	0	0	0	0	0	0	0	0
-0.15021	0.136681	0.195968	SERPINH1	Serpin H1	0	0	0	0	0	0	0	0	0	0	0	0	1
0.0550945	0.137798	0.197439	SLC34A3	Sodium-dependent phosphate transport protein 2C	0	1	0	0	0	0	0	0	0	0	0	0	0
-0.085751	0.137843	0.197439	SMARCA2	Probable global transcription activator SNF2L2	0	0	0	0	0	0	0	0	0	0	0	0	1
0.112302	0.138868	0.19881	HRAS	GTPase Hras	0	0	0	0	0	0	0	0	0	0	0	0	1
0.0288066	0.140498	0.201046	PI16	Peptidase inhibitor 16	0	0	0	0	0	0	1	0	0	0	0	0	0
0.193394	0.140703	0.20124	IL18RAP	Interleukin-18 receptor accessory protein	0	0	1	0	0	0	0	0	0	0	0	0	0
0.0578914	0.141832	0.202756	DENND2B	DENN domain-containing protein 2B	0	0	0	0	0	0	0	0	0	0	0	0	1
0.0562699	0.14233	0.203368	EXTL1	Exostosin-like 1	0	0	0	0	0	0	0	1	0	1	0	0	0
-0.0398427	0.142416	0.203392	UBAC1	Ubiquitin-associated domain-containing protein 1	0	0	0	0	0	0	0	0	0	1	0	0	0
0.049567	0.144181	0.205811	IL22RA1	Interleukin-22 receptor subunit alpha-1	0	0	0	0	1	0	0	0	0	0	0	0	0
-0.0656444	0.144601	0.206294	RAB3GAP1	Rab3 GTPase-activating protein catalytic subunit	0	0	0	0	0	0	0	0	0	0	0	0	1
-0.0616792	0.14466	0.206294	METAP2	Methionine aminopeptidase 2	0	0	0	0	0	0	0	0	0	0	0	0	1
-0.056031	0.144882	0.20651	BAG4	BAG family molecular chaperone regulator 4	0	0	0	0	0	0	0	0	0	0	0	0	1
0.0439662	0.145317	0.207029	TEX33	Testis-expressed protein 33	0	0	0	0	0	0	0	0	0	0	0	0	0
-0.039841	0.147161	0.209553	RNF31	E3 ubiquitin-protein ligase RNF31	0	0	0	0	0	0	0	0	0	0	0	0	1
0.0308607	0.147875	0.210468	ADGRG2	Adhesion G-protein coupled receptor G2	0	0	0	0	0	0	0	0	0	0	0	0	0
0.0729983	0.148672	0.211499	MTR	Methionine synthase	0	0	0	0	0	0	0	0	0	0	0	0	1
0.0683904	0.149591	0.212704	GJA8	Gap junction alpha-8 protein	0	0	0	0	0	0	0	0	0	0	0	0	0
-0.0518928	0.150083	0.213287	RAD23B	UV excision repair protein RAD23 homolog B	0	0	0	0	0	0	0	0	0	0	0	0	1
0.0481966	0.150147	0.213287	LPCAT2	Lysophosphatidylcholine acyltransferase 2	0	0	0	0	0	0	0	0	0	0	0	1	0
0.0407781	0.150947	0.214318	NTF3	Neurotrophin-3	0	0	0	0	0	0	0	0	0	0	0	0	0
-0.0986493	0.151272	0.214676	THAP12	52 kDa repressor of the inhibitor of the protein kinase	0	0	0	0	0	0	0	0	0	0	0	0	1
0.0627563	0.152403	0.216176	SCGB1A1	Uteroglobin	0	0	0	0	0	1	0	0	0	0	0	0	0
-0.0460245	0.15278	0.216606	STX5	Syntaxin-5	0	0	0	0	0	0	0	0	0	0	0	0	1
0.0886871	0.153753	0.21782	TCL1B	T-cell leukemia/lymphoma protein 1B	0	0	1	0	0	0	0	0	0	0	0	0	0
0.0595968	0.153786	0.21782	BCL2	Apoptosis regulator Bcl-2	0	0	0	0	0	0	0	0	0	0	0	0	1
-0.0800187	0.154446	0.21857	CES3	Carboxylesterase 3	1	1	0	0	0	0	0	0	0	1	0	0	0
0.117962	0.154472	0.21857	RUVBL1	RuvB-like 1	0	0	0	0	0	0	0	0	0	0	0	0	1
-0.0563973	0.15454	0.21857	TMCO5A	Transmembrane and coiled-coil domain-containing protein 5A	0	0	0	0	0	0	0	0	0	0	0	0	0
-0.0511863	0.155103	0.21926	FGF12	Fibroblast growth factor 12	0	0	0	0	0	0	0	0	0	0	0	0	0
0.0526907	0.155545	0.219778	FST	Follistatin	1	0	0	0	0	0	0	0	0	0	0	0	0
-0.0323214	0.156069	0.220413	TERF1	Telomeric repeat-binding factor 1	0	0	0	0	0	0	0	0	0	0	0	0	1
0.124299	0.157178	0.221871	PAFAH1B3	Platelet-activating factor acetylhydrolase IB subunit alpha1	0	0	0	0	0	0	0	0	0	0	0	0	1
0.0442989	0.157827	0.22268	CORO6	Coronin-6	0	0	0	0	0	0	0	0	0	1	0	0	0
0.069409	0.158471	0.223481	RBP7	Retinoid-binding protein 7	0	0	0	0	0	0	0	0	1	0	0	0	0
-0.065214	0.158552	0.223487	CRISP2	Cysteine-rich secretory protein 2	0	0	0	0	0	0	0	0	0	0	0	0	0
-0.0382332	0.159604	0.224862	MOG	Myelin-oligodendrocyte glycoprotein	0	0	0	0	0	0	0	1	0	0	0	0	0
0.065155	0.159839	0.225085	GBP2	Guanylate-binding protein 2	0	0	0	0	0	0	0	0	0	0	0	0	1
-0.051714	0.160897	0.226465	PPCDC	Phosphopantothenoylcysteine decarboxylase	0	0	0	0	0	0	0	0	0	0	0	0	1
0.0688424	0.161095	0.226634	LMNB1	Lamin-B1	0	0	1	0	0	0	0	0	0	0	0	0	0
0.0589095	0.16187	0.227614	MYL4	Myosin light chain 4	0	0	0	0	0	0	0	0	0	0	0	0	0
-0.0349359	0.162005	0.227695	OGFR	Opioid growth factor receptor	0	0	0	0	0	0	0	0	0	0	0	0	1
0.0559349	0.163679	0.229893	TPSAB1	Tryptase alpha/beta-1	0	0	0	0	0	0	0	0	0	0	0	0	1
-0.0593265	0.163726	0.229893	BOLA1	BolA-like protein 1	0	0	0	0	0	0	0	0	0	0	0	0	1
0.0450498	0.164576	0.230975	LTO1	Protein LTO1 homolog	0	0	0	0	0	0	0	0	0	0	0	0	1
-0.0792397	0.16502	0.231488	DNAJA4	DnaJ homolog subfamily A member 4	0	0	0	0	0	0	0	0	0	0	0	0	0
0.0638651	0.165645	0.232253	FSHB	Follitropin subunit beta	0	0	0	0	0	0	0	0	0	0	0	0	0
-0.0513485	0.165808	0.23237	TBC1D17	TBC1 domain family member 17	0	0	0	0	0	0	0	0	0	1	0	0	0
0.04344	0.165973	0.232489	ISLR2	Immunoglobulin superfamily containing leucine-rich repeat protein 2	0	0	0	0	0	0	0	1	0	0	0	0	0
-0.0547364	0.167223	0.234128	AMY2B	Alpha-amylase 2B	0	0	0	0	1	0	0	0	0	0	0	0	0
0.0372629	0.168149	0.235312	BRD2	Bromodomain-containing protein 2	0	0	0	0	0	0	0	0	0	0	0	0	1
0.0515041	0.168307	0.235421	C1QTNF9	Complement C1q and tumor necrosis factor-related protein 9A	0	0	0	0	0	0	0	0	0	1	0	0	0
-0.052453	0.170008	0.237686	SOD1	Superoxide dismutase [Cu-Zn]	1	0	0	0	0	0	0	0	0	0	0	0	0
0.0764625	0.170444	0.238182	SAP18	Histone deacetylase complex subunit SAP18	0	0	0	0	0	0	0	0	0	0	0	0	1
0.0355633	0.171335	0.239312	NAPRT	Nicotinate phosphoribosyltransferase	1	0	0	0	0	0	0	0	0	0	0	0	0
-0.038783	0.171991	0.240114	ADCYAP1R1	Pituitary adenylate cyclase-activating polypeptide type I receptor	0	0	0	0	0	0	0	1	0	0	0	0	0
-0.083427	0.172316	0.240452	HNRNPK	Heterogeneous nuclear ribonucleoprotein K	0	0	0	0	0	0	0	0	0	0	0	0	1
-0.0596118	0.172719	0.2409	UBE2Z	Ubiquitin-conjugating enzyme E2 Z	0	0	0	0	0	0	0	0	0	0	0	0	1
0.0351651	0.173587	0.241995	RASA1	Ras GTPase-activating protein 1	0	0	0	0	0	0	0	0	0	0	0	0	0
0.0439025	0.173682	0.242011	CPTP	Ceramide-1-phosphate transfer protein	0	0	0	0	0	0	0	0	0	0	0	0	1
-0.0232842	0.173931	0.242126	RFC4	Replication factor C subunit 4	0	0	0	0	0	0	0	0	0	0	0	0	1
-0.031761	0.17398	0.242126	SNX5	Sorting nexin-5	0	0	0	0	0	0	0	0	0	0	0	0	1
-0.0930023	0.174012	0.242126	MTIF3	Translation initiation factor IF-3, mitochondrial	0	0	0	0	0	0	0	0	0	0	0	0	1
0.0631216	0.174259	0.242354	ZNF75D	Zinc finger protein 75D	0	0	0	0	0	0	0	0	0	0	0	0	1
0.198465	0.175121	0.243344	FOLR3	Folate receptor gamma	0	0	0	0	0	0	0	0	0	0	0	0	0
0.0598992	0.175138	0.243344	IGHMBP2	DNA-binding protein SMUBP-2	0	0	0	0	0	0	0	0	0	0	0	0	1
0.0580928	0.176293	0.244833	JMJD1C	Probable JmjC domain-containing histone demethylation protein 2C	0	0	0	0	0	0	0	0	0	0	0	0	1
0.0754285	0.176575	0.245108	BHLHE40	Class E basic helix-loop-helix protein 40	0	0	0	0	0	0	0	0	0	0	0	0	1
0.0309914	0.178981	0.248263	DPEP2	Dipeptidase 2	0	0	1	0	0	0	0	0	0	0	0	0	0
0.0504589	0.179018	0.248263	COPE	Coatomer subunit epsilon	0	0	0	0	0	0	0	0	0	0	0	0	1
0.0409164	0.179298	0.248533	GAMT	Guanidinoacetate N-methyltransferase	1	0	0	0	0	0	0	0	0	1	0	0	0
0.0756057	0.180339	0.249858	ADRA2A	Alpha-2A adrenergic receptor	0	0	0	0	0	0	1	0	1	0	0	0	0
-0.0324909	0.181246	0.250995	IMPG1	Interphotoreceptor matrix proteoglycan 1	0	0	0	0	0	0	0	0	0	0	0	0	0
0.0308436	0.181413	0.251109	PBXIP1	Pre-B-cell leukemia transcription factor-interacting protein 1	0	0	0	0	0	0	0	0	0	0	0	0	0
-0.046043	0.182081	0.251913	MYH7B	Myosin-7B	0	0	0	0	0	0	0	0	0	1	0	0	0
0.0345944	0.182541	0.25243	FGF5	Fibroblast growth factor 5	0	1	0	0	0	0	0	1	0	0	0	0	0
0.0304462	0.18447	0.254977	SPACA5_SPACA5B	Sperm acrosome-associated protein 5	0	0	0	0	0	0	0	0	0	0	0	0	0
0.143682	0.185582	0.256392	LILRA3	Leukocyte immunoglobulin-like receptor subfamily A member 3	0	0	0	0	0	0	0	0	0	0	0	0	0
-0.0466952	0.186057	0.256927	LACRT	Extracellular glycoprotein lacritin	0	0	0	0	0	0	0	0	0	0	0	0	0
0.0650874	0.186153	0.256938	MST1	Hepatocyte growth factor-like protein	1	0	0	0	0	0	0	0	0	0	0	0	0
-0.0306049	0.186327	0.257057	SSH3	Protein phosphatase Slingshot homolog 3	0	0	0	0	0	0	0	0	0	0	0	0	1
-0.0797006	0.187859	0.259049	FIS1	Mitochondrial fission 1 protein	0	0	0	0	0	0	0	0	0	0	0	0	1
0.0573545	0.188009	0.259133	F2R	Proteinase-activated receptor 1	0	0	1	0	0	0	0	0	0	0	0	0	0
0.0506609	0.18862	0.259853	IDI2	Isopentenyl-diphosphate delta-isomerase 2	0	0	0	0	0	0	0	0	0	1	0	0	0
0.045391	0.189816	0.261377	C3	Complement C3	1	0	0	0	0	0	0	0	0	0	0	0	0
0.0565637	0.190387	0.262041	PXDNL	Peroxidasin-like protein	0	0	0	0	0	0	0	0	0	0	0	0	0
0.101442	0.191136	0.262948	UGDH	UDP-glucose 6-dehydrogenase	1	0	0	0	0	0	0	0	0	0	0	0	0
0.0657296	0.191291	0.263037	SERPINE1	Plasminogen activator inhibitor 1	0	0	0	0	0	0	0	0	0	0	0	0	0
-0.0710492	0.192497	0.26457	SLC27A4	Long-chain fatty acid transport protein 4	0	0	0	0	0	0	0	0	0	0	0	0	1
0.0924369	0.193218	0.265343	RAB39B	Ras-related protein Rab-39B	0	0	0	0	0	0	0	1	0	0	0	0	0
0.0509754	0.193289	0.265343	MED21	Mediator of RNA polymerase II transcription subunit 21	0	0	0	0	0	0	0	0	0	0	0	0	1
0.035688	0.193332	0.265343	LRIG1	Leucine-rich repeats and immunoglobulin-like domains protein 1	0	0	0	0	1	0	0	0	0	0	0	0	0
0.0577283	0.193923	0.265978	CCL28	C-C motif chemokine 28	0	0	0	0	0	0	0	0	0	0	0	0	0
0.0671721	0.193976	0.265978	SNU13	NHP2-like protein 1	0	0	0	0	0	0	0	0	0	0	0	0	1
-0.0533288	0.194473	0.266534	PDCL2	Phosducin-like protein 2	0	0	0	0	0	0	0	0	0	0	0	0	0
0.0335178	0.19496	0.267076	ZP4	Zona pellucida sperm-binding protein 4	0	0	0	0	0	0	0	0	0	0	0	0	0
-0.0414111	0.195227	0.267316	INPP5J	Phosphatidylinositol 4,5-bisphosphate 5-phosphatase A	0	0	0	0	0	0	0	0	0	0	1	1	0
-0.04329	0.195421	0.267457	PAGR1	PAXIP1-associated glutamate-rich protein 1	0	0	0	0	0	0	0	1	0	0	0	0	0
-0.0285745	0.196661	0.268945	SEPTIN9	Septin-9	0	0	0	0	0	0	0	0	0	0	0	0	1
0.0512103	0.196693	0.268945	GIMAP8	GTPase IMAP family member 8	0	0	1	0	0	0	0	0	0	0	0	0	0
0.0539839	0.197638	0.270111	PADI2	Protein-arginine deiminase type-2	0	0	0	0	0	0	0	1	0	1	0	0	0
-0.0803012	0.199248	0.272185	SIRT1	NAD-dependent protein deacetylase sirtuin-1	0	0	0	0	0	0	0	0	0	0	0	0	1
0.0322813	0.19942	0.272293	CHEK2	Serine/threonine-protein kinase Chk2	0	0	0	0	0	0	0	0	0	0	0	0	1
0.0567405	0.19988	0.272793	SLIRP	SRA stem-loop-interacting RNA-binding protein, mitochondrial	0	0	0	0	0	0	0	0	0	0	0	0	1
0.0396565	0.201493	0.274753	SHPK	Sedoheptulokinase	0	0	0	0	0	0	0	0	0	0	0	0	1
-0.0225902	0.201541	0.274753	APOB	Apolipoprotein B-100	1	1	0	0	0	0	0	0	0	0	0	0	0
0.0333413	0.201671	0.274753	SLC39A14	Zinc transporter ZIP14	1	0	0	0	1	0	0	0	0	0	0	0	0
0.0314294	0.201692	0.274753	PRKAG3	5'-AMP-activated protein kinase subunit gamma-3	0	0	0	0	0	0	0	0	0	1	0	0	0
0.0589541	0.202359	0.275532	FCGR2B	Low affinity immunoglobulin gamma Fc region receptor II-b	0	0	0	0	0	0	0	0	0	0	0	0	0
0.0638541	0.202645	0.275793	GABARAPL1	Gamma-aminobutyric acid receptor-associated protein-like 1	0	0	0	0	0	0	0	0	0	0	0	0	1
0.0582929	0.2028	0.275875	DEFB104A_DEFB104B	Beta-defensin 104	0	0	0	0	0	0	0	0	0	0	0	0	0
-0.0646258	0.203743	0.27703	STX6	Syntaxin-6	0	0	0	0	0	0	0	0	0	0	0	0	1
-0.0459192	0.204607	0.278076	SLC4A1	Band 3 anion transport protein	0	0	0	0	0	0	0	0	0	0	0	0	0
0.0481571	0.206313	0.280263	GLT8D2	Glycosyltransferase 8 domain-containing protein 2	0	0	0	0	0	0	0	0	0	0	0	0	0
0.0910417	0.208029	0.282464	PHLDB2	Pleckstrin homology-like domain family B member 2	0	0	0	0	0	0	0	0	0	0	0	0	1
0.032638	0.208152	0.282499	MATN3	Matrilin-3	0	0	0	0	0	1	0	0	0	0	0	0	0
-0.0389389	0.208339	0.282622	SPINK2	Serine protease inhibitor Kazal-type 2	0	0	0	0	0	0	0	0	0	0	0	0	0
0.0681101	0.209326	0.283829	OMG	Oligodendrocyte-myelin glycoprotein	0	0	0	0	0	0	0	1	0	0	0	0	0
-0.101671	0.209655	0.284097	DUT	Deoxyuridine 5'-triphosphate nucleotidohydrolase, mitochondrial	0	0	0	0	0	0	0	0	0	0	0	0	1
0.0871049	0.209718	0.284097	GP2	Pancreatic secretory granule membrane major glycoprotein GP2	0	0	0	0	1	0	0	0	0	0	0	0	0
0.0415181	0.209901	0.284213	MFAP5	Microfibrillar-associated protein 5	0	0	0	0	0	0	0	0	0	0	0	0	0
0.0489996	0.210795	0.285291	RAD51	DNA repair protein RAD51 homolog 1	0	0	1	0	0	0	0	0	0	0	0	0	0
0.051197	0.211001	0.285438	PHLDB1	Pleckstrin homology-like domain family B member 1	0	0	0	0	0	0	0	0	0	0	0	0	1
0.0463802	0.21111	0.285453	FNDC1	Fibronectin type III domain-containing protein 1	0	1	0	0	0	0	0	0	0	0	0	1	0
0.0560715	0.212124	0.286691	FBN2	Fibrillin-2	0	0	0	0	0	0	0	0	0	0	0	0	0
0.0233643	0.21262	0.287229	CYTL1	Cytokine-like protein 1	0	0	0	0	0	0	0	0	0	0	0	0	0
-0.0756621	0.213507	0.288294	PRKAR2A	cAMP-dependent protein kinase type II-alpha regulatory subunit	0	0	0	0	0	0	0	0	0	1	0	0	0
0.0849738	0.214793	0.289896	PCARE	Photoreceptor cilium actin regulator	0	0	0	0	0	0	0	0	0	0	0	0	0
0.0557489	0.215241	0.290367	SPAG1	Sperm-associated antigen 1	0	0	0	0	0	0	0	0	0	0	0	0	1
-0.0636963	0.215616	0.290738	UROS	Uroporphyrinogen-III synthase	0	0	0	0	0	0	0	0	0	0	0	0	1
-0.0470101	0.219578	0.295944	LRRC59	Leucine-rich repeat-containing protein 59	0	0	0	0	0	0	0	0	0	0	0	0	1
0.0713005	0.220182	0.296622	ANXA2	Annexin A2	0	0	0	1	0	0	0	0	0	0	0	0	0
-0.0318409	0.221907	0.298808	CDNF	Cerebral dopamine neurotrophic factor	0	0	0	0	0	0	0	0	0	1	0	0	0
-0.0499496	0.22233	0.299239	SSNA1	Sjoegren syndrome nuclear autoantigen 1	0	0	0	0	0	0	0	0	0	0	0	0	1
-0.0445303	0.222689	0.299558	GPI	Glucose-6-phosphate isomerase	0	0	0	0	0	0	0	0	0	0	0	0	1
0.0515866	0.222772	0.299558	CREB3	Cyclic AMP-responsive element-binding protein 3	0	0	0	0	0	0	0	0	0	0	0	0	1
-0.0720808	0.223714	0.300686	CEP20	Centrosomal protein 20	0	0	0	0	0	0	0	0	0	0	0	0	1
0.0272221	0.224644	0.301734	GFRA3	GDNF family receptor alpha-3	0	1	0	0	0	0	0	0	0	0	0	0	0
0.0360575	0.2247	0.301734	IL2RB	Interleukin-2 receptor subunit beta	0	0	1	0	0	0	0	0	0	0	0	0	0
0.0440367	0.225367	0.30249	CLINT1	Clathrin interactor 1	0	0	0	0	0	0	0	0	0	0	0	0	1
0.0715734	0.225481	0.302504	TST	Thiosulfate sulfurtransferase	1	0	0	0	0	0	0	0	0	0	0	0	0
-0.10314	0.226625	0.303901	DBH	Dopamine beta-hydroxylase	0	0	0	0	0	0	0	0	0	0	0	0	0
-0.0423337	0.227121	0.304314	CAMKK1	Calcium/calmodulin-dependent protein kinase kinase 1	0	0	0	0	0	0	0	1	0	0	0	0	0
0.032538	0.227303	0.304314	CNTF	Ciliary neurotrophic factor	0	0	0	0	0	0	0	1	0	0	0	0	0
0.0600354	0.22735	0.304314	CXCL14	C-X-C motif chemokine 14	0	0	0	0	0	0	0	0	0	0	0	0	0
-0.0577823	0.22735	0.304314	DTX2	Probable E3 ubiquitin-protein ligase DTX2	0	0	0	1	0	0	0	0	0	0	0	0	0
0.0673064	0.228792	0.306103	NIT2	Omega-amidase NIT2	1	0	0	0	0	0	0	0	0	0	0	0	0
-0.0311861	0.229875	0.307412	ERI1	3'-5' exoribonuclease 1	0	0	0	0	0	0	0	0	0	0	0	0	1
0.0389898	0.230452	0.308043	DIPK1C	Divergent protein kinase domain 1C	0	0	0	0	0	0	0	1	0	0	0	0	0
0.0448237	0.230818	0.308391	PRR5	Proline-rich protein 5	0	0	0	0	0	0	0	0	0	0	0	0	1
-0.0358189	0.231724	0.30946	PTPRR	Receptor-type tyrosine-protein phosphatase R	0	1	0	0	0	0	0	1	0	0	0	0	0
0.0413371	0.234109	0.3125	DGCR6	Protein DGCR6	0	0	0	0	0	0	0	0	0	1	0	0	0
0.0751233	0.234215	0.3125	METAP1D	Methionine aminopeptidase 1D, mitochondrial	0	0	0	0	0	0	0	0	0	0	0	0	1
0.0475221	0.23503	0.313445	PAIP2B	Polyadenylate-binding protein-interacting protein 2B	0	0	0	0	0	0	0	1	0	0	0	0	0
0.0772632	0.235162	0.313478	DKKL1	Dickkopf-like protein 1	0	0	0	0	0	0	0	0	0	0	0	0	0
0.0206787	0.235269	0.313478	DCC	Netrin receptor DCC	0	0	0	0	0	0	0	1	0	0	0	0	0
0.0559529	0.237484	0.316284	KLRC1	NKG2-A/NKG2-B type II integral membrane protein	0	0	1	0	0	0	0	0	0	0	0	0	0
0.0569502	0.238183	0.317071	CCL27	C-C motif chemokine 27	0	0	0	0	0	0	0	0	0	0	0	0	0
0.0261819	0.238928	0.317918	GKN1	Gastrokine-1	0	0	0	0	0	0	0	0	0	0	0	0	0
-0.0636838	0.240089	0.319222	RPE	Ribulose-phosphate 3-epimerase	0	0	0	0	0	0	0	0	0	0	0	0	1
-0.032338	0.240127	0.319222	LYZL2	Lysozyme-like protein 2	0	0	0	0	0	0	0	0	0	0	0	0	0
0.0569143	0.240444	0.319499	ENO3	Beta-enolase	0	0	0	0	0	0	0	0	0	1	0	0	0
0.0516837	0.241125	0.320258	ENDOU	Poly(U)-specific endoribonuclease	0	0	0	1	0	0	0	0	0	0	0	0	0
-0.0466095	0.241968	0.321231	APLP1	Amyloid-like protein 1	0	0	0	0	0	0	0	1	0	0	0	0	0
0.0349239	0.243465	0.323072	ACRBP	Acrosin-binding protein	0	0	0	0	0	0	0	0	0	0	0	0	0
-0.0527136	0.243925	0.323536	PEBP1	Phosphatidylethanolamine-binding protein 1	1	0	0	0	0	0	0	0	0	0	0	0	0
-0.0619571	0.244437	0.324067	ATOX1	Copper transport protein ATOX1	0	0	0	0	0	0	0	0	0	0	0	0	1
0.0340118	0.244933	0.324578	PRSS53	Serine protease 53	1	0	0	0	0	0	0	0	0	0	0	0	0
0.0576824	0.245223	0.324814	IFNL2	Interferon lambda-2	0	0	0	0	0	0	0	0	0	0	0	0	0
0.048818	0.245335	0.324815	NFKB2	Nuclear factor NF-kappa-B p100 subunit	0	0	0	0	0	0	0	0	0	0	0	0	1
0.0491382	0.245981	0.325524	NAGA	Alpha-N-acetylgalactosaminidase	0	0	0	0	0	0	0	0	0	0	0	0	1
-0.0563798	0.247812	0.327798	OTUD7B	OTU domain-containing protein 7B	0	0	0	0	0	0	0	0	0	0	0	0	1
-0.0651488	0.248035	0.327907	ERC2	ERC protein 2	0	0	0	0	0	0	0	1	0	0	0	0	0
-0.107597	0.248119	0.327907	PER3	Period circadian protein homolog 3	0	0	0	0	0	0	0	0	0	0	0	0	1
0.0307736	0.24833	0.328038	RARRES1	Retinoic acid receptor responder protein 1	0	0	0	0	0	0	0	0	1	0	0	0	0
0.0852332	0.248862	0.328592	NUBP1	Cytosolic Fe-S cluster assembly factor NUBP1	0	0	0	0	0	0	0	0	0	0	0	0	1
0.0467025	0.249319	0.329048	ICAM4	Intercellular adhesion molecule 4	0	0	0	0	0	1	0	0	0	0	0	0	0
0.0570798	0.250054	0.329868	RNF4	E3 ubiquitin-protein ligase RNF4	0	0	0	0	0	0	0	0	0	0	0	0	1
0.0249031	0.250689	0.330481	CDH22	Cadherin-22	0	0	0	0	0	0	0	1	0	0	0	0	0
-0.0613302	0.250745	0.330481	LXN	Latexin	0	0	0	0	0	0	0	0	0	0	0	0	1
-0.0361725	0.251031	0.330709	TSPYL1	Testis-specific Y-encoded-like protein 1	0	0	0	0	0	0	0	0	0	0	0	0	1
0.048897	0.251512	0.331193	OTOA	Otoancorin	0	0	1	0	0	0	0	0	0	0	0	0	0
-0.0513434	0.251703	0.331295	VTI1A	Vesicle transport through interaction with t-SNAREs homolog 1A	0	0	0	0	0	0	0	0	0	0	0	0	1
-0.03542	0.252088	0.331653	MORF4L1	Mortality factor 4-like protein 1	0	0	0	0	0	0	0	0	0	0	0	0	1
-0.0561851	0.253807	0.333764	PSRC1	Proline/serine-rich coiled-coil protein 1	0	0	0	0	0	0	0	1	0	0	0	0	0
-0.0634858	0.254062	0.333949	TRIM40	E3 ubiquitin ligase TRIM40	1	1	0	0	0	0	0	0	0	0	0	0	0
-0.0492772	0.254326	0.334145	NACC1	Nucleus accumbens-associated protein 1	0	0	0	0	0	0	0	0	0	0	0	0	1
-0.0328034	0.254536	0.334242	TRAF3	TNF receptor-associated factor 3, Isoform 2	0	0	0	0	0	0	0	0	0	0	0	0	1
0.0429566	0.254628	0.334242	IL24	Interleukin-24	0	1	1	0	0	0	0	0	0	0	0	0	0
-0.0171475	0.254891	0.334437	ERBB3	Receptor tyrosine-protein kinase erbB-3	0	0	0	0	0	0	0	0	0	0	0	0	1
0.0509452	0.25564	0.335269	IL36A	Interleukin-36 alpha	0	0	1	1	0	0	0	0	0	0	0	0	0
0.0348714	0.257745	0.337878	ITGB5	Integrin beta-5	0	0	0	0	0	0	0	0	0	0	0	0	1
-0.0406134	0.258861	0.339189	ADAMTS8	A disintegrin and metalloproteinase with thrombospondin motifs 8	0	0	0	0	0	1	0	0	0	0	0	0	0
0.0393393	0.259687	0.340117	ARTN	Artemin	0	0	0	0	0	0	0	0	0	0	0	0	1
0.0347536	0.259802	0.340117	TMOD4	Tropomodulin-4	0	0	0	0	0	0	0	0	0	1	0	0	0
-0.0429714	0.260337	0.340665	PAFAH2	Platelet-activating factor acetylhydrolase 2, cytoplasmic	0	0	1	0	0	0	0	0	0	0	0	0	0
0.055589	0.261182	0.341617	EPB41L5	Band 4.1-like protein 5	0	0	0	0	0	0	0	0	0	0	0	0	1
0.0494196	0.262388	0.343042	KYAT1	Kynurenine--oxoglutarate transaminase 1	0	0	0	0	0	0	0	0	0	0	0	0	1
0.0831755	0.262748	0.34334	MYOM3	Myomesin-3	0	0	0	0	0	0	0	0	0	1	0	0	0
-0.0722496	0.2629	0.34334	MAGEA3	Melanoma-associated antigen 3	0	0	0	0	0	0	0	0	0	0	0	0	0
0.0878871	0.262969	0.34334	NPHS2	Podocin	0	0	0	0	0	0	0	0	0	0	0	0	0
-0.0253096	0.263566	0.343966	ENOX2	Ecto-NOX disulfide-thiol exchanger 2	0	0	0	0	0	0	0	0	0	0	0	0	1
-0.0697427	0.265321	0.345978	GRSF1	G-rich sequence factor 1	0	0	0	0	0	0	0	0	0	1	0	0	0
0.120844	0.265344	0.345978	IL5	Interleukin-5	0	0	0	0	0	0	0	0	0	0	0	0	0
0.0338193	0.26601	0.346691	IL31RA	Interleukin-31 receptor subunit alpha	0	0	1	0	0	0	0	0	0	0	0	0	0
0.0512143	0.266589	0.347136	KIRREL1	Kin of IRRE-like protein 1	0	0	0	0	0	0	0	0	0	0	0	0	1
0.0450862	0.266589	0.347136	REG4	Regenerating islet-derived protein 4	0	1	0	0	0	0	0	0	0	0	0	0	0
0.0424099	0.268085	0.348929	CLEC2L	C-type lectin domain family 2 member L	0	0	0	0	0	0	0	1	0	0	1	0	0
-0.036169	0.268507	0.349275	MAPK9	Mitogen-activated protein kinase 9	0	0	0	0	0	0	0	0	0	0	0	0	1
-0.0640522	0.26859	0.349275	MEP1A	Meprin A subunit alpha	0	1	0	0	0	0	0	0	0	0	0	0	0
-0.0573152	0.269004	0.349657	FMNL1	Formin-like protein 1	0	0	1	0	0	0	0	0	0	0	0	0	0
0.0415741	0.270002	0.350799	SCN3B	Sodium channel subunit beta-3	0	0	0	0	0	0	0	1	0	0	0	0	0
0.112008	0.271005	0.351945	CD177	CD177 antigen	0	1	0	0	0	0	0	0	0	0	0	0	0
-0.0832361	0.272464	0.353683	CLPP	ATP-dependent Clp protease proteolytic subunit, mitochondrial	0	0	0	0	0	0	0	0	0	0	0	0	1
0.041401	0.272988	0.354143	CTAG1A_CTAG1B	Cancer/testis antigen 1	0	0	0	0	0	0	0	0	0	0	0	0	0
0.049723	0.273061	0.354143	TAP1	Antigen peptide transporter 1	0	0	0	0	0	0	0	0	0	0	0	0	1
-0.0241787	0.27412	0.355358	BABAM1	BRISC and BRCA1-A complex member 1	0	0	0	0	0	0	0	0	0	0	0	0	1
-0.0331395	0.276465	0.35824	TMPRSS5	Transmembrane protease serine 5	0	0	0	0	0	0	0	1	0	0	0	0	0
0.0365416	0.278305	0.360464	RASGRF1	Ras-specific guanine nucleotide-releasing factor 1	0	0	0	0	0	0	0	1	0	0	0	0	0
0.0674699	0.278563	0.360638	FGF19	Fibroblast growth factor 19	0	0	0	0	0	0	0	0	0	0	0	0	0
0.0293829	0.27957	0.361782	TNPO1	Transportin-1	0	0	0	0	0	0	0	0	0	0	0	0	1
0.03901	0.281434	0.364032	IZUMO1	Izumo sperm-egg fusion protein 1	0	0	0	0	0	0	0	0	0	0	0	0	0
0.0444431	0.282979	0.365869	GIP	Gastric inhibitory polypeptide	0	1	0	0	0	0	0	0	0	0	0	0	0
-0.0470585	0.283276	0.366092	CFHR2	Complement factor H-related protein 2	1	0	0	0	0	0	0	0	0	0	0	0	0
-0.0470095	0.284386	0.367364	AARSD1	Alanyl-tRNA editing protein Aarsd1	0	0	0	0	0	0	0	0	0	0	0	0	1
0.0599102	0.285311	0.368248	CLPS	Colipase	0	0	0	0	1	0	0	0	0	0	0	0	0
0.0413591	0.285323	0.368248	RAB6B	Ras-related protein Rab-6B	0	0	0	0	0	0	0	1	0	0	0	0	0
-0.0761093	0.285578	0.368415	RTN4IP1	Reticulon-4-interacting protein 1, mitochondrial	0	0	0	0	0	0	0	0	0	0	0	0	1
0.0294022	0.286055	0.36881	LRP2	Low-density lipoprotein receptor-related protein 2	0	0	0	0	0	0	0	0	0	0	1	0	0
-0.0161672	0.286137	0.36881	CFI	Complement factor I	1	0	0	0	0	0	0	0	0	0	0	0	0
-0.0735301	0.286554	0.369184	MCEMP1	Mast cell-expressed membrane protein 1	0	0	1	0	0	1	0	0	0	0	0	0	0
0.0359405	0.287659	0.370445	C2CD2L	Phospholipid transfer protein C2CD2L	0	0	0	0	0	0	0	0	0	0	0	0	1
0.0389451	0.288963	0.37196	LRFN2	Leucine-rich repeat and fibronectin type-III domain-containing protein 2	0	0	0	0	0	0	0	1	0	0	0	0	0
0.0351036	0.289169	0.372061	NFIC	Nuclear factor 1 C-type	0	0	0	0	0	0	0	0	0	1	0	0	0
-0.0472135	0.289865	0.372792	DAND5	DAN domain family member 5	0	0	0	0	0	0	0	0	0	0	0	0	0
0.04554	0.290621	0.3736	AIF1L	Allograft inflammatory factor 1-like	0	0	1	0	0	0	0	1	0	0	0	0	0
0.0399379	0.291223	0.37421	MYOM1	Myomesin-1	0	0	0	0	0	0	0	0	0	1	0	0	0
0.0722267	0.29182	0.374812	CD3G	T-cell surface glycoprotein CD3 gamma chain	0	0	1	0	0	0	0	0	0	0	0	0	0
0.0340946	0.292173	0.375101	IL20RB	Interleukin-20 receptor subunit beta	0	0	0	1	0	0	0	0	0	0	0	0	0
-0.0463102	0.292877	0.375839	DNAJB8	DnaJ homolog subfamily B member 8	0	0	0	0	0	0	0	0	0	0	0	0	0
0.0343834	0.293656	0.376674	QDPR	Dihydropteridine reductase	1	0	0	0	0	0	0	1	0	0	0	0	0
-0.0726189	0.293838	0.376742	KLK3	Prostate-specific antigen	0	0	0	0	0	0	0	0	0	0	0	0	0
0.0934299	0.294805	0.377816	SHC1	SHC-transforming protein 1	0	0	0	0	0	0	0	0	0	0	0	0	1
-0.069829	0.295382	0.37839	USP47	Ubiquitin carboxyl-terminal hydrolase 47	0	0	0	0	0	0	0	0	0	0	0	0	1
0.0428699	0.296444	0.379584	SPINK6	Serine protease inhibitor Kazal-type 6	0	0	0	0	0	0	1	1	0	0	0	0	0
-0.0337094	0.29707	0.380218	BRME1	Break repair meiotic recombinase recruitment factor 1	0	0	0	0	0	0	0	0	0	0	0	0	0
0.0290159	0.297283	0.380324	MRPL28	39S ribosomal protein L28, mitochondrial	0	0	0	0	0	0	0	0	0	0	0	0	1
0.0295687	0.297426	0.380341	ERN1	Serine/threonine-protein kinase/endoribonuclease IRE1	0	0	0	0	1	0	0	0	0	0	0	0	0
0.0273387	0.298053	0.380947	TP73	Tumor protein p73	0	0	0	0	0	0	0	1	0	0	0	0	0
-0.0554016	0.298161	0.380947	CCL13	C-C motif chemokine 13	0	1	0	0	0	0	0	0	0	0	0	0	0
0.046867	0.299549	0.382553	FCN1	Ficolin-1	0	0	1	0	0	1	0	0	0	0	0	0	0
0.0295497	0.300141	0.383142	FOS	Proto-oncogene c-Fos	0	0	0	0	0	0	0	0	0	0	0	0	1
-0.0146787	0.301084	0.384178	ITIH1	Inter-alpha-trypsin inhibitor heavy chain H1	1	0	0	0	0	0	0	0	0	0	0	0	0
0.0625834	0.301286	0.384268	ZNF830	Zinc finger protein 830	0	0	0	0	0	0	0	0	0	0	0	0	1
0.0426153	0.301427	0.384279	DDX4	Probable ATP-dependent RNA helicase DDX4	0	0	0	0	0	0	0	0	0	0	0	0	0
0.0278326	0.302998	0.386114	CLSPN	Claspin	0	0	1	0	0	0	0	0	0	0	0	0	0
0.0407055	0.303909	0.387106	IVD	Isovaleryl-CoA dehydrogenase, mitochondrial	0	0	0	0	0	0	0	0	0	0	0	0	1
0.0540815	0.304791	0.387926	SFTPD	Pulmonary surfactant-associated protein D	0	0	0	0	0	1	0	0	0	0	0	0	0
0.0787593	0.304946	0.387926	RLN2	Prorelaxin H2	0	0	0	0	0	0	0	0	0	0	0	0	0
0.0373066	0.304951	0.387926	DHRS4L2	Dehydrogenase/reductase SDR family member 4-like 2	0	0	0	0	0	0	0	0	0	0	0	0	0
0.0278285	0.306281	0.389449	NRXN3	Neurexin-3	0	0	0	0	0	0	0	1	0	0	0	0	0
0.0300189	0.307931	0.391376	SPINK8	Serine protease inhibitor Kazal-type 8	0	0	0	0	0	0	0	0	0	0	0	0	0
-0.0184285	0.309283	0.392924	CDAN1	Codanin-1	0	0	0	0	0	0	0	0	0	0	0	0	1
0.0519024	0.309422	0.39293	EIF4EBP1	Eukaryotic translation initiation factor 4E-binding protein 1	0	0	0	0	1	0	0	0	0	0	0	0	0
-0.0503852	0.309909	0.393377	PPIF	Peptidyl-prolyl cis-trans isomerase F, mitochondrial	0	0	0	0	0	0	0	0	0	0	0	0	1
0.0587666	0.310316	0.393722	KLB	Beta-klotho	1	0	0	0	1	0	0	0	1	0	0	0	0
-0.0609194	0.310544	0.393841	AP3B1	AP-3 complex subunit beta-1	0	0	0	0	0	0	0	0	0	0	0	0	1
-0.0453049	0.311555	0.394952	NAGK	N-acetyl-D-glucosamine kinase	0	0	0	0	0	0	0	0	0	0	0	0	1
0.0278007	0.313139	0.396788	FNTA	Protein farnesyltransferase/geranylgeranyltransferase type-1 subunit alpha	0	0	0	0	0	0	0	0	0	0	0	0	1
0.0246251	0.313945	0.397636	VGF	Neurosecretory protein VGF	0	0	0	0	0	0	0	1	0	0	0	0	0
0.049456	0.316697	0.400948	NDST1	Bifunctional heparan sulfate N-deacetylase/N-sulfotransferase 1	0	0	0	0	0	0	0	0	0	0	0	0	1
0.0376057	0.317807	0.402179	CSF3	Granulocyte colony-stimulating factor	0	0	0	0	0	1	0	0	0	0	0	0	0
-0.0246341	0.318651	0.403073	TP53INP1	Tumor protein p53-inducible nuclear protein 1	1	0	0	0	0	0	0	0	0	0	0	0	0
-0.0491827	0.319399	0.403845	OBP2B	Odorant-binding protein 2b	0	0	0	0	0	0	0	0	0	0	0	0	0
-0.0288599	0.320988	0.405678	PTPN9	Tyrosine-protein phosphatase non-receptor type 9	0	0	0	0	0	0	0	0	0	0	0	0	1
-0.0369238	0.326932	0.412897	RARRES2	Retinoic acid receptor responder protein 2	1	0	0	0	0	0	0	0	0	0	0	0	0
-0.0287031	0.326982	0.412897	XRCC4	DNA repair protein XRCC4	0	0	0	0	0	0	0	0	0	0	0	0	1
-0.0428437	0.328254	0.414323	SMC3	Structural maintenance of chromosomes protein 3	0	0	0	0	0	0	0	0	0	0	0	0	1
0.0708088	0.328583	0.414559	RRP15	RRP15-like protein	0	0	0	0	0	0	0	0	0	0	0	0	1
-0.0512412	0.329022	0.414934	APP	Amyloid-beta precursor protein	0	0	0	0	0	0	0	0	0	0	0	0	1
0.0233504	0.3313	0.417627	CHL1	Neural cell adhesion molecule L1-like protein	0	0	0	0	0	0	0	1	0	0	0	0	0
-0.0448417	0.332363	0.418786	HDAC8	Histone deacetylase 8	0	0	0	0	0	0	0	0	0	0	0	0	1
-0.0269367	0.332682	0.419007	STAM	Signal transducing adapter molecule 1	0	0	0	0	0	0	0	0	0	0	0	0	0
0.0468717	0.334155	0.420682	APOE	Apolipoprotein E	1	0	0	0	0	0	0	1	0	0	0	0	0
-0.040518	0.338449	0.425903	TOR1AIP1	Torsin-1A-interacting protein 1	0	0	0	0	0	0	0	0	0	0	0	0	1
-0.0395594	0.338872	0.426252	PXN	Paxillin	0	0	0	0	0	0	0	0	0	0	0	0	1
0.0441293	0.340706	0.428375	CCL8	C-C motif chemokine 8	0	0	0	0	0	0	0	0	0	0	0	0	1
0.0358036	0.341746	0.429497	IL13	Interleukin-13	0	0	0	0	0	0	0	0	0	0	0	0	0
-0.0685761	0.344187	0.432248	HPSE	Heparanase	0	0	0	0	0	0	0	0	0	0	0	0	1
0.0482537	0.34423	0.432248	AHSA1	Activator of 90 kDa heat shock protein ATPase homolog 1	0	0	0	0	0	0	0	0	0	0	0	0	1
0.0495793	0.346003	0.434288	ACP6	Lysophosphatidic acid phosphatase type 6	0	0	0	0	0	0	0	0	0	0	0	0	1
0.0354091	0.346635	0.434894	H2AP	Huntingtin-interacting protein M	0	0	0	0	0	0	0	0	0	0	0	0	0
-0.0673428	0.347291	0.43553	BGLAP	Osteocalcin	0	1	0	0	0	0	0	0	0	0	0	0	0
-0.0283482	0.347655	0.435799	SOST	Sclerostin	0	0	0	0	0	0	0	0	0	0	0	0	0
-0.0344383	0.349213	0.437565	CDA	Cytidine deaminase	1	0	0	1	0	0	0	0	0	0	0	0	0
0.0200735	0.350192	0.438603	SPARCL1	SPARC-like protein 1	0	0	0	0	0	0	0	0	0	0	0	0	1
-0.0360198	0.350748	0.438943	GBP4	Guanylate-binding protein 4	0	0	0	0	0	0	0	0	0	0	0	0	1
0.0242057	0.350764	0.438943	RANBP2	E3 SUMO-protein ligase RanBP2	0	0	0	0	0	0	0	0	0	0	0	0	1
-0.0343424	0.350918	0.438948	STX8	Syntaxin-8	0	0	0	0	0	0	0	0	0	0	0	0	1
0.0359716	0.35382	0.442389	DDX1	ATP-dependent RNA helicase DDX1	0	0	0	0	0	0	0	0	0	0	0	0	1
0.0374473	0.354494	0.443041	CLSTN1	Calsyntenin-1	0	0	0	0	0	0	0	0	0	0	0	0	1
0.0327656	0.355056	0.443517	CEP112	Centrosomal protein of 112 kDa	0	0	0	0	0	0	0	0	0	0	0	0	0
0.0416331	0.355178	0.443517	PARP1	Poly [ADP-ribose] polymerase 1	0	0	0	0	0	0	0	0	0	0	0	0	1
0.051629	0.357562	0.446303	MRPL58	Peptidyl-tRNA hydrolase ICT1, mitochondrial	0	0	0	0	0	0	0	0	0	0	0	0	1
0.0233716	0.361113	0.450543	GID8	Glucose-induced degradation protein 8 homolog	0	0	0	0	0	0	0	0	0	0	0	0	1
0.0265963	0.361372	0.450674	NUCB2	Nucleobindin-2	0	0	0	0	1	0	0	0	0	0	0	0	0
-0.0392491	0.36332	0.45291	CCN2	CCN family member 2	0	0	0	0	0	0	0	0	0	0	0	0	1
-0.0279094	0.363497	0.452938	ELOB	Elongin-B	0	0	0	0	0	0	0	0	0	0	0	0	1
0.0437243	0.364909	0.454503	RGL2	Ral guanine nucleotide dissociation stimulator-like 2	0	0	0	0	0	0	0	0	0	0	0	0	1
0.0354152	0.36542	0.454945	NRTN	Neurturin	0	0	0	0	1	0	0	0	0	0	0	0	0
0.0281699	0.365835	0.455268	KRT17	Keratin, type I cytoskeletal 17	0	0	0	0	0	0	0	0	0	0	0	0	0
-0.0188849	0.368408	0.458275	ATP6V1D	V-type proton ATPase subunit D	0	0	0	0	0	0	0	0	0	0	0	0	1
-0.058801	0.368836	0.458612	SHMT1	Serine hydroxymethyltransferase, cytosolic	1	0	0	0	0	0	0	0	0	0	0	0	0
-0.0277652	0.369981	0.459749	BRSK2	Serine/threonine-protein kinase BRSK2	0	0	0	0	1	0	0	1	0	0	0	0	0
-0.0224005	0.370065	0.459749	DCLRE1C	Protein artemis	0	0	0	0	0	0	0	0	0	0	0	0	1
0.038068	0.370775	0.460436	BCAT2	Branched-chain-amino-acid aminotransferase, mitochondrial	0	0	0	0	0	0	0	0	0	0	0	0	0
0.0482227	0.371344	0.460947	BAP18	Chromatin complexes subunit BAP18	0	0	0	0	0	0	0	0	0	0	0	0	0
-0.0358844	0.372167	0.461771	PSMG3	Proteasome assembly chaperone 3	0	0	0	0	0	0	0	0	0	0	0	0	1
0.0352967	0.373176	0.462827	NUDT15	Nucleotide triphosphate diphosphatase NUDT15	0	0	0	0	0	0	0	0	0	0	0	0	1
-0.0778664	0.373701	0.463281	ATXN2	Ataxin-2	0	0	0	0	0	0	0	0	0	0	0	0	1
-0.03426	0.375645	0.465494	AMN	Protein amnionless	1	1	0	0	0	0	0	0	0	0	0	0	0
-0.0500785	0.375947	0.46567	POMC	Pro-opiomelanocortin	0	0	0	0	0	0	0	0	0	0	0	0	0
-0.0338564	0.377162	0.466978	CCDC134	Coiled-coil domain-containing protein 134	0	0	0	0	0	0	0	0	0	0	0	0	1
-0.0474114	0.378552	0.4685	LBR	Delta(14)-sterol reductase LBR	0	0	0	0	0	0	0	0	0	0	0	0	1
0.0420282	0.379042	0.468908	TFAP2A	Transcription factor AP-2-alpha	0	0	0	0	0	0	0	0	0	0	0	0	0
0.0803942	0.379517	0.469297	THRAP3	Thyroid hormone receptor-associated protein 3	0	0	0	0	0	0	0	0	0	0	0	0	1
0.0297167	0.379967	0.469655	MNAT1	CDK-activating kinase assembly factor MAT1	0	0	0	0	0	0	0	0	0	0	0	0	1
0.0524411	0.38209	0.472079	TMPRSS11B	Transmembrane protease serine 11B	0	0	1	1	0	0	0	0	0	0	0	0	0
0.177066	0.383155	0.473032	ZP3	Zona pellucida sperm-binding protein 3	0	0	0	0	0	0	0	0	0	0	0	0	0
-0.0385976	0.383185	0.473032	PLSCR3	Phospholipid scramblase 3	0	0	0	0	0	0	0	0	0	0	0	0	1
0.0414714	0.384571	0.474543	IL3	Interleukin-3	0	0	0	0	0	0	0	0	0	0	0	0	0
-0.0627938	0.387354	0.477775	EPCAM	Epithelial cell adhesion molecule	0	1	0	0	0	0	0	0	0	0	0	0	0
0.0273503	0.388348	0.478798	ARID3A	AT-rich interactive domain-containing protein 3A	0	0	0	0	0	0	0	0	0	0	0	0	0
0.0176468	0.389001	0.479401	GHR	Growth hormone receptor	1	0	0	0	0	0	0	0	1	0	0	0	0
0.0222382	0.390254	0.480743	IL17D	Interleukin-17D	0	0	0	0	0	0	0	1	0	1	0	0	0
-0.0409367	0.390745	0.480758	PROK1	Prokineticin-1	0	0	0	0	0	0	0	0	0	0	0	0	0
-0.0375308	0.39078	0.480758	SH2D1A	SH2 domain-containing protein 1A	0	0	1	0	0	0	0	0	0	0	0	0	0
-0.0414572	0.390976	0.480758	CASP9	Caspase-9	0	0	0	0	0	0	0	0	0	0	0	0	1
-0.0195843	0.391079	0.480758	PGLYRP2	N-acetylmuramoyl-L-alanine amidase	1	0	0	0	0	0	0	0	0	0	0	0	0
-0.0972983	0.391089	0.480758	SPINT3	Kunitz-type protease inhibitor 3	0	0	0	0	0	0	0	0	0	0	0	0	0
0.0198713	0.392003	0.481503	LGALS3	Galectin-3	0	1	0	0	0	0	0	0	0	0	0	0	0
-0.0690538	0.392025	0.481503	AK2	Adenylate kinase 2, mitochondrial	0	0	0	0	0	0	0	0	0	0	0	0	1
-0.0221962	0.392277	0.48161	COX6B1	Cytochrome c oxidase subunit 6B1	0	0	0	0	0	0	0	0	0	0	0	0	0
0.0312587	0.39365	0.483093	RICTOR	Rapamycin-insensitive companion of mTOR	0	0	0	0	0	0	0	0	0	0	0	0	1
-0.0674542	0.394421	0.483836	MNDA	Myeloid cell nuclear differentiation antigen	0	0	1	0	0	0	0	0	0	0	0	0	0
0.028134	0.394732	0.484014	KLF4	Krueppel-like factor 4	0	0	0	0	0	0	0	0	0	0	0	0	0
0.0207713	0.395623	0.484903	RPA2	Replication protein A 32 kDa subunit	0	0	0	0	0	0	0	0	0	0	0	0	1
0.0830947	0.396608	0.485907	KIR3DL1	Killer cell immunoglobulin-like receptor 3DL1	0	0	1	0	0	0	0	0	0	0	0	0	0
0.0388488	0.396922	0.486088	GLO1	Lactoylglutathione lyase	0	0	0	0	0	0	0	0	0	0	0	0	1
0.0304935	0.397137	0.486147	GIPR	Gastric inhibitory polypeptide receptor	0	0	0	0	0	0	0	0	0	0	0	0	0
-0.0369035	0.39748	0.486364	SLC13A1	Solute carrier family 13 member 1	0	0	0	0	0	0	0	0	0	0	0	0	0
-0.0467004	0.39797	0.486759	CLASP1	CLIP-associating protein 1	0	0	0	0	0	0	0	0	0	0	0	0	1
-0.0267783	0.400604	0.489776	TPPP3	Tubulin polymerization-promoting protein family member 3	0	0	0	0	0	0	0	0	0	0	0	0	0
0.0254739	0.402685	0.491947	STX1B	Syntaxin-1B	0	0	0	0	0	0	0	1	0	0	0	0	0
0.0492336	0.402717	0.491947	CCDC50	Coiled-coil domain-containing protein 50	0	0	0	0	0	0	0	0	0	0	0	0	1
0.042305	0.403003	0.492092	PCNA	Proliferating cell nuclear antigen	0	0	0	0	0	0	0	0	0	0	0	0	0
-0.0179506	0.403936	0.493025	YY1	Transcriptional repressor protein YY1	0	0	0	0	0	0	0	0	0	0	0	0	1
-0.0371238	0.405492	0.494717	C9	Complement component C9	1	0	0	0	0	0	0	0	0	0	0	0	0
0.0421318	0.406181	0.495351	OFD1	Oral-facial-digital syndrome 1 protein	0	0	0	0	0	0	0	0	0	0	0	0	1
-0.00920533	0.408066	0.497443	C5	Complement C5	1	0	0	0	0	0	0	0	0	0	0	0	0
-0.0651341	0.408282	0.497497	LYSMD3	LysM and putative peptidoglycan-binding domain-containing protein 3	0	0	0	0	0	0	0	0	0	0	0	0	1
0.021754	0.409406	0.498659	NUP50	Nuclear pore complex protein Nup50	0	0	0	0	0	0	0	0	0	0	0	0	1
-0.0604019	0.409661	0.498762	MTDH	Protein LYRIC	0	0	0	0	0	0	0	0	0	0	0	0	1
-0.0337597	0.411737	0.501081	PGD	6-phosphogluconate dehydrogenase, decarboxylating	0	0	0	1	0	0	0	0	0	0	0	0	0
-0.0132543	0.412013	0.501208	C1S	Complement C1s subcomponent	1	0	0	0	0	0	0	0	0	0	0	0	0
0.0591837	0.413816	0.503055	IGLON5	IgLON family member 5	0	0	0	0	0	0	0	1	0	0	0	0	0
-0.0456164	0.413875	0.503055	CA2	Carbonic anhydrase 2	0	1	0	0	0	0	0	0	0	0	0	0	0
-0.0215723	0.415195	0.504449	DDX53	Probable ATP-dependent RNA helicase DDX53	0	0	0	0	0	0	0	0	0	0	0	0	0
0.0130826	0.416836	0.506232	AKAP12	A-kinase anchor protein 12	0	0	0	0	0	0	0	0	0	0	0	0	1
0.0260502	0.41786	0.507265	VWC2	Brorin	0	0	0	0	0	0	0	1	0	0	0	0	0
0.0347006	0.420452	0.510163	ARSB	Arylsulfatase B	0	0	0	0	0	0	0	0	0	0	0	0	1
0.0347344	0.420596	0.510163	HEBP1	Heme-binding protein 1	0	0	0	0	0	0	0	0	0	0	0	0	1
0.027863	0.420786	0.510181	SCGN	Secretagogin	0	0	0	0	1	0	0	1	0	0	0	0	0
-0.0566337	0.421852	0.511096	IL4	Interleukin-4	0	0	0	0	0	0	0	0	0	0	0	0	0
0.0282449	0.42189	0.511096	ST8SIA1	Alpha-N-acetylneuraminide alpha-2,8-sialyltransferase	0	0	0	0	0	0	0	0	0	0	0	0	1
0.0278768	0.42317	0.512433	PNMA2	Paraneoplastic antigen Ma2	0	0	0	0	0	0	0	1	0	0	0	0	0
0.0427765	0.426154	0.515833	KHDC3L	KH domain-containing protein 3	0	0	0	0	0	0	0	1	0	0	0	0	0
0.0478552	0.427347	0.517063	DEFB116	Beta-defensin 116	0	0	0	0	0	0	0	0	0	0	0	0	0
-0.0265102	0.427813	0.517413	PLCB1	1-phosphatidylinositol 4,5-bisphosphate phosphodiesterase beta-1	0	0	0	0	0	0	0	1	0	0	0	0	0
0.0268189	0.432283	0.522602	HMBS	Porphobilinogen deaminase	0	0	0	0	0	0	0	0	0	0	0	0	0
-0.0232416	0.433073	0.523342	POSTN	Periostin	0	0	0	0	0	0	0	0	0	0	0	0	0
-0.0387467	0.433351	0.52346	SMNDC1	Survival of motor neuron-related-splicing factor 30	0	0	0	0	0	0	0	0	0	0	0	0	1
0.0861808	0.433623	0.523469	KLK12	Kallikrein-12	0	0	0	1	0	0	1	0	0	0	0	0	0
-0.0295146	0.433716	0.523469	ENOPH1	Enolase-phosphatase E1	0	0	0	0	0	0	0	1	0	0	0	0	0
-0.0217809	0.434746	0.524496	S100A13	Protein S100-A13	0	0	0	0	0	0	0	0	0	0	0	0	1
0.0209035	0.439069	0.529493	RYR1	Ryanodine receptor 1	0	0	0	0	0	0	0	0	0	1	0	0	0
-0.0279394	0.439622	0.529652	MAG	Myelin-associated glycoprotein	0	0	0	0	0	0	0	1	0	0	0	0	0
0.0137167	0.439674	0.529652	SOX2	Transcription factor SOX-2	0	0	0	1	0	0	0	1	0	0	0	0	0
-0.0565048	0.439854	0.529652	TSPAN7	Tetraspanin-7	0	0	0	0	0	0	0	1	0	0	0	0	0
0.0192142	0.439926	0.529652	ACTN4	Alpha-actinin-4	0	0	0	0	0	0	0	0	0	0	0	0	1
-0.0156799	0.441002	0.530728	PEPD	Xaa-Pro dipeptidase	0	1	0	0	0	0	0	0	0	0	0	0	0
-0.0343192	0.444134	0.534277	PPM1B	Protein phosphatase 1B	0	0	0	0	0	0	0	0	0	0	0	0	1
-0.0156442	0.446461	0.536856	GATA3	Trans-acting T-cell-specific transcription factor GATA-3	0	0	0	0	0	0	0	0	0	0	1	0	0
0.0357169	0.446924	0.537191	HBQ1	Hemoglobin subunit theta-1	0	0	0	0	0	0	0	1	0	0	0	0	0
0.0298248	0.447839	0.538069	OMP	Olfactory marker protein	1	1	0	0	0	0	0	0	0	0	0	0	0
-0.0179075	0.448523	0.53867	PSMC3	26S proteasome regulatory subunit 6A	0	0	0	0	0	0	0	0	0	0	0	0	1
-0.0215641	0.449062	0.539095	TARS1	Threonine--tRNA ligase 1, cytoplasmic	0	0	0	0	0	0	0	0	0	0	0	0	1
-0.0260367	0.449478	0.539374	ARID4B	AT-rich interactive domain-containing protein 4B	0	0	0	0	0	0	0	0	0	0	0	0	1
0.0438645	0.450607	0.540506	MMP8	Neutrophil collagenase	0	0	0	0	0	0	0	0	0	0	0	0	0
-0.0294511	0.452297	0.542311	AMY2A	Pancreatic alpha-amylase	0	0	0	0	1	0	0	0	0	0	0	0	0
0.0385087	0.453961	0.544082	EDF1	Endothelial differentiation-related factor 1	0	0	0	0	0	0	0	0	0	0	0	0	1
0.0280969	0.454786	0.544849	NCLN	Nicalin	0	0	0	0	0	0	0	0	0	0	0	0	1
-0.0274147	0.455441	0.54541	RANGAP1	Ran GTPase-activating protein 1	0	0	0	0	0	0	0	0	0	0	0	0	1
-0.0209486	0.456628	0.546607	MSLNL	Mesothelin-like protein	0	0	0	0	0	0	0	0	0	0	0	0	0
-0.0217441	0.457395	0.5473	IFIT3	Interferon-induced protein with tetratricopeptide repeats 3	0	0	0	0	0	0	0	0	0	0	0	0	1
0.0147583	0.458719	0.548661	LRG1	Leucine-rich alpha-2-glycoprotein	1	0	0	0	0	0	0	0	0	0	0	0	0
0.0202012	0.459083	0.548871	NRN1	Neuritin	0	0	0	0	0	0	0	1	0	0	0	0	0
0.0160198	0.460302	0.550103	TPK1	Thiamin pyrophosphokinase 1	0	1	0	0	0	0	0	0	0	0	0	0	0
0.0236093	0.461016	0.550667	BAG3	BAG family molecular chaperone regulator 3	0	0	0	0	0	0	0	0	0	1	0	0	0
0.0317627	0.461151	0.550667	IL21R	Interleukin-21 receptor	0	0	1	0	0	0	0	0	0	0	0	0	0
0.0274529	0.463709	0.553496	TRAF3IP2	E3 ubiquitin ligase TRAF3IP2	0	0	0	0	0	0	0	0	0	0	0	0	1
-0.0273608	0.463989	0.553604	RNASEH2A	Ribonuclease H2 subunit A	0	0	0	0	0	0	0	0	0	0	0	0	1
0.0302626	0.466668	0.556475	ARNTL	Aryl hydrocarbon receptor nuclear translocator-like protein 1	0	0	0	0	0	0	0	0	0	0	0	0	0
-0.0332298	0.466908	0.556475	BCL2L15	Bcl-2-like protein 15	0	1	0	0	0	0	0	0	0	0	0	0	0
0.0211611	0.466967	0.556475	MORF4L2	Mortality factor 4-like protein 2	0	0	0	0	0	0	0	0	0	0	0	0	1
0.0339127	0.467326	0.556676	LHPP	Phospholysine phosphohistidine inorganic pyrophosphate phosphatase	0	0	0	0	0	0	0	1	0	0	0	0	0
0.0256764	0.469998	0.559631	PRC1	Protein regulator of cytokinesis 1	0	0	0	0	0	0	0	0	0	0	0	0	0
0.0232447	0.470703	0.560242	RPGR	X-linked retinitis pigmentosa GTPase regulator	0	0	0	0	0	0	0	0	0	0	0	0	1
0.0142791	0.471111	0.560499	GAD1	Glutamate decarboxylase 1	0	0	0	0	0	0	0	1	0	0	1	0	0
-0.0159553	0.47168	0.560948	AMBN	Ameloblastin	0	0	0	0	0	0	0	1	0	0	0	0	0
0.0372383	0.472175	0.561103	PKLR	Pyruvate kinase PKLR	1	0	0	0	0	0	0	0	0	0	0	0	0
0.0185976	0.472195	0.561103	SLITRK1	SLIT and NTRK-like protein 1	0	0	0	0	0	0	0	1	0	0	0	0	0
0.0200195	0.472627	0.561388	NDUFA5	NADH dehydrogenase [ubiquinone] 1 alpha subcomplex subunit 5	0	0	0	0	0	0	0	0	0	0	0	0	0
-0.0182109	0.474193	0.56302	FRMD7	FERM domain-containing protein 7	0	0	0	0	0	0	0	0	0	0	0	0	0
0.0324248	0.474612	0.563289	HMCN2	Hemicentin-2	0	1	0	0	0	0	0	0	0	0	0	0	0
-0.0167914	0.475969	0.564669	EP300	Histone acetyltransferase p300	0	0	0	0	0	0	0	0	0	0	0	0	1
0.0139201	0.476181	0.564691	CREBZF	CREB/ATF bZIP transcription factor	0	0	0	0	0	0	0	0	0	0	0	0	1
0.0221995	0.477556	0.566093	GUK1	Guanylate kinase	0	0	0	0	0	0	0	1	0	0	0	0	0
0.0216727	0.477816	0.566172	M6PR	Cation-dependent mannose-6-phosphate receptor	0	0	0	0	0	0	0	0	0	0	0	0	1
0.0332602	0.480405	0.569009	CACNB1	Voltage-dependent L-type calcium channel subunit beta-1	0	0	0	0	0	0	0	0	0	1	0	0	0
-0.0506612	0.480875	0.569335	SCGB3A2	Secretoglobin family 3A member 2	0	0	0	0	0	1	0	0	0	0	0	0	0
0.0369996	0.482233	0.57071	MYCBP2	E3 ubiquitin-protein ligase MYCBP2	0	0	0	0	0	0	0	0	0	0	0	0	1
0.0204237	0.483436	0.571903	CHRM1	Muscarinic acetylcholine receptor M1	0	0	0	0	0	0	0	1	0	0	0	0	0
-0.0452592	0.483777	0.572074	COMT	Catechol O-methyltransferase	0	0	0	0	0	0	0	0	0	0	0	0	1
0.0138287	0.485552	0.573941	NTRK2	BDNF/NT-3 growth factors receptor	0	0	0	0	0	0	0	1	0	0	0	1	0
-0.0326625	0.487198	0.575654	SV2A	Synaptic vesicle glycoprotein 2A	0	0	0	0	0	0	0	1	0	0	1	0	0
0.0272704	0.488094	0.57648	COL4A4	Collagen alpha-4(IV) chain	0	0	0	0	0	0	0	0	0	0	0	0	1
-0.0402262	0.489362	0.577744	PKN3	Serine/threonine-protein kinase N3	0	0	0	0	0	0	0	0	0	0	0	0	1
0.0225446	0.492413	0.580991	EDNRB	Endothelin receptor type B	0	0	0	0	0	0	0	0	0	0	0	0	0
0.0247069	0.49251	0.580991	ERVV-1	Endogenous retrovirus group V member 1 Env polyprotein	0	0	0	0	0	0	0	0	0	0	0	0	0
-0.0237122	0.493127	0.581484	APBB1IP	Amyloid beta A4 precursor protein-binding family B member 1-interacting protein	0	0	1	0	0	0	0	0	0	0	0	0	0
0.0285732	0.493743	0.581975	ESR1	Estrogen receptor	0	0	0	0	0	0	1	0	0	0	0	0	0
-0.088708	0.495111	0.583352	GH2	Growth hormone variant	0	0	0	0	0	0	0	0	0	0	0	0	0
0.0360672	0.499152	0.587877	MAP1LC3B2	Microtubule-associated proteins 1A/1B light chain 3 beta 2	0	0	0	0	0	0	0	1	0	0	0	0	0
-0.0319833	0.500187	0.588814	PDIA4	Protein disulfide-isomerase A4	0	0	0	0	0	0	0	0	0	0	0	0	1
0.0324616	0.500351	0.588814	MMP9	Matrix metalloproteinase-9	0	0	1	0	0	0	0	0	0	0	0	0	0
0.0213611	0.501735	0.59017	PPP3R1	Calcineurin subunit B type 1	0	0	0	0	0	0	0	1	0	0	0	0	0
-0.0342103	0.501907	0.59017	SUMF1	Formylglycine-generating enzyme	0	0	0	0	0	0	0	0	0	0	0	0	1
0.0133797	0.503072	0.591302	PRAME	Melanoma antigen preferentially expressed in tumors	0	0	0	0	0	0	0	0	0	0	0	0	0
0.0158143	0.506923	0.595589	BRD1	Bromodomain-containing protein 1	0	0	0	0	0	0	0	0	0	0	0	0	1
-0.0388812	0.5083	0.596966	GIGYF2	GRB10-interacting GYF protein 2	0	0	0	0	0	0	0	0	0	0	0	0	1
0.0130455	0.514496	0.604	SCGB3A1	Secretoglobin family 3A member 1	0	0	0	0	0	1	1	0	0	0	0	0	0
-0.0165515	0.515198	0.604582	NPHS1	Nephrin	0	0	0	0	1	0	0	0	0	0	0	0	0
-0.0337897	0.515917	0.605183	AHCY	Adenosylhomocysteinase	0	0	0	0	0	0	0	0	0	0	0	0	1
0.0335771	0.516669	0.605821	SLC44A4	Choline transporter-like protein 4	0	1	0	0	0	0	0	0	0	0	0	0	0
-0.0141529	0.519115	0.608445	CTLA4	Cytotoxic T-lymphocyte protein 4	0	0	1	0	0	0	0	0	0	0	0	0	0
-0.0152932	0.521466	0.610956	PTEN	Phosphatidylinositol 3,4,5-trisphosphate 3-phosphatase and dual-specificity protein phosphatase PTEN	0	0	0	0	0	0	0	0	0	0	0	0	1
0.0132788	0.523448	0.613032	TPSG1	Tryptase gamma	0	1	0	0	0	0	0	0	0	0	0	0	0
-0.0204644	0.524365	0.613859	FGF9	Fibroblast growth factor 9	0	0	0	0	0	0	0	1	0	0	0	0	0
-0.0400837	0.528197	0.618099	COL28A1	Collagen alpha-1(XXVIII) chain	0	0	0	0	0	0	0	0	0	0	0	0	0
-0.0400665	0.529455	0.619322	GUCY2C	Heat-stable enterotoxin receptor	0	1	0	0	0	0	0	0	0	0	0	0	0
0.03265	0.530879	0.62074	HSP90B1	Endoplasmin	0	0	0	0	0	0	0	0	0	0	0	0	1
0.0268557	0.532313	0.622168	DNM3	Dynamin-3	0	0	0	0	0	0	0	1	0	0	0	0	0
-0.0118481	0.532667	0.622332	B4GAT1	Beta-1,4-glucuronyltransferase 1	0	0	0	0	0	0	0	1	0	0	0	0	0
0.0240379	0.533086	0.622573	DLGAP5	Disks large-associated protein 5	0	0	1	0	0	0	0	0	0	0	0	0	0
0.0124645	0.533427	0.622722	BHMT2	S-methylmethionine--homocysteine S-methyltransferase BHMT2	1	0	0	0	0	0	0	0	0	0	0	0	0
-0.0200668	0.534292	0.623483	TPBGL	Trophoblast glycoprotein-like	0	0	0	0	0	0	0	1	0	0	0	0	0
0.0130695	0.53477	0.623565	SAFB2	Scaffold attachment factor B2	0	0	0	0	0	0	0	0	0	0	0	0	1
-0.0229053	0.534789	0.623565	CLEC4M	C-type lectin domain family 4 member M	1	0	1	0	0	0	0	0	0	0	0	0	0
-0.0372899	0.535791	0.624483	TSHB	Thyrotropin subunit beta	0	0	0	0	0	0	0	0	0	0	0	0	0
-0.0175699	0.539998	0.629137	DDX25	ATP-dependent RNA helicase DDX25	0	0	0	0	0	0	0	0	0	0	0	0	0
-0.0166214	0.541058	0.63012	EFCAB2	Dynein regulatory complex protein 8	0	0	0	0	0	0	0	0	0	0	0	0	1
0.0321987	0.54243	0.631466	TDP1	Tyrosyl-DNA phosphodiesterase 1	0	0	0	0	0	0	0	0	0	0	0	0	1
0.0256374	0.543282	0.632206	EIF1AX	Eukaryotic translation initiation factor 1A, X-chromosomal	0	0	0	0	0	0	0	0	0	0	0	0	1
-0.0176272	0.544551	0.633431	REPS1	RalBP1-associated Eps domain-containing protein 1	0	0	0	0	0	0	0	0	0	0	0	0	1
-0.0307015	0.545422	0.634191	MFAP3L	Microfibrillar-associated protein 3-like	0	0	0	0	0	0	0	0	0	0	0	0	0
0.0236656	0.545898	0.634393	CSPG5	Chondroitin sulfate proteoglycan 5	0	0	0	0	0	0	0	1	0	0	0	0	0
0.0310274	0.54622	0.634393	NPY	Pro-neuropeptide Y	0	0	0	0	0	0	0	1	0	0	0	0	0
0.0231138	0.546247	0.634393	RALY	RNA-binding protein Raly	0	0	0	0	0	0	0	0	0	0	0	0	1
-0.0117459	0.546983	0.634996	MRPL52	39S ribosomal protein L52, mitochondrial	0	0	0	0	0	0	0	0	0	0	0	0	1
-0.0202138	0.547236	0.635037	PRKCQ	Protein kinase C theta type	0	0	1	0	0	0	0	0	0	1	0	0	0
0.0146632	0.548429	0.636169	EVPL	Envoplakin	0	0	0	1	0	0	0	0	0	0	0	0	0
-0.0199259	0.549097	0.636691	CEP152	Centrosomal protein of 152 kDa	0	0	0	0	0	0	0	0	0	0	0	0	0
-0.043715	0.550688	0.638282	DECR1	2,4-dienoyl-CoA reductase, mitochondrial	1	0	0	0	0	0	0	0	0	0	0	0	0
0.0228934	0.550954	0.638337	COL9A1	Collagen alpha-1(IX) chain	0	0	0	0	0	0	0	1	0	0	0	0	0
-0.0523447	0.551607	0.638841	ACOT13	Acyl-coenzyme A thioesterase 13	1	0	0	0	0	0	0	0	0	0	0	0	0
-0.0215252	0.552642	0.639786	RAB44	Ras-related protein Rab-44	0	0	0	0	0	0	0	0	0	0	0	0	0
0.0190736	0.553636	0.640683	EIF2S2	Eukaryotic translation initiation factor 2 subunit 2	0	0	0	0	0	0	0	0	0	0	0	0	1
0.0122806	0.555033	0.642046	AHSG	Alpha-2-HS-glycoprotein	1	0	0	0	0	0	0	0	0	0	0	0	0
0.0184466	0.555633	0.642485	MKI67	Proliferation marker protein Ki-67	0	0	1	0	0	0	0	0	0	0	0	0	0
-0.0321279	0.556635	0.643389	OXCT1	Succinyl-CoA:3-ketoacid coenzyme A transferase 1, mitochondrial	0	0	0	0	0	0	0	0	0	0	0	0	0
0.0401663	0.557382	0.643903	AHSP	Alpha-hemoglobin-stabilizing protein	0	0	0	0	0	0	0	0	0	0	0	0	0
-0.00938316	0.55752	0.643903	AMBP	Protein AMBP	1	0	0	0	0	0	0	0	0	0	0	0	0
-0.00702173	0.557882	0.644066	SERPINA3	Alpha-1-antichymotrypsin	1	0	0	0	1	0	0	0	0	0	0	0	0
-0.0193396	0.558866	0.644746	IFT20	Intraflagellar transport protein 20 homolog	0	0	0	0	0	0	0	0	0	0	0	0	1
0.0291288	0.558913	0.644746	PFDN6	Prefoldin subunit 6	0	0	0	0	0	0	0	0	0	0	0	0	1
0.0216896	0.55919	0.644812	TIGAR	Fructose-2,6-bisphosphatase TIGAR	0	0	0	0	0	0	0	0	0	0	0	0	1
-0.0205313	0.560239	0.645655	PSMA1	Proteasome subunit alpha type-1	0	0	0	0	0	0	0	0	0	0	0	0	1
-0.0164352	0.560423	0.645655	GPR158	Probable G-protein coupled receptor 158	0	0	0	0	0	0	0	1	0	0	0	0	0
0.0194523	0.560584	0.645655	ATP5PO	ATP synthase subunit O, mitochondrial	0	0	0	0	0	0	0	0	0	0	0	0	0
0.0266434	0.56187	0.646882	RABEPK	Rab9 effector protein with kelch motifs	0	0	0	0	0	0	0	0	0	0	0	0	1
0.0638894	0.563109	0.648052	MAPRE3	Microtubule-associated protein RP/EB family member 3	0	0	0	0	0	0	0	1	0	0	0	0	0
0.0147199	0.56393	0.648742	CACNA1C	Voltage-dependent L-type calcium channel subunit alpha-1C	0	1	0	0	0	0	0	0	0	0	0	0	0
0.0285754	0.565428	0.650209	STAU1	Double-stranded RNA-binding protein Staufen homolog 1	0	0	0	0	0	0	0	0	0	0	0	0	1
0.0279299	0.566703	0.651418	CEND1	Cell cycle exit and neuronal differentiation protein 1	0	0	0	0	0	0	0	1	0	0	0	0	0
0.0261286	0.567658	0.65226	SSB	Lupus La protein	0	0	0	0	0	0	0	0	0	0	0	0	1
-0.0146809	0.567981	0.652374	GNPDA1	Glucosamine-6-phosphate isomerase 1	0	0	0	0	0	0	0	0	0	0	0	0	1
-0.013527	0.568429	0.652633	NXPH3	Neurexophilin-3	0	0	0	0	0	0	0	1	0	0	0	0	0
0.051806	0.57174	0.656176	PNPT1	Polyribonucleotide nucleotidyltransferase 1, mitochondrial	0	0	0	0	0	0	0	0	0	0	0	0	1
-0.0150471	0.572401	0.656677	FLT4	Vascular endothelial growth factor receptor 3	0	0	0	0	0	0	0	0	0	0	0	0	1
-0.0386396	0.573059	0.657174	DUSP3	Dual specificity protein phosphatase 3	0	0	0	0	0	0	0	0	0	1	0	0	0
-0.0191303	0.576712	0.661104	CALB1	Calbindin	0	0	0	0	0	0	0	1	0	0	0	0	0
0.0124576	0.578635	0.663048	KIAA1549L	UPF0606 protein KIAA1549L	0	0	0	0	0	0	0	1	0	0	1	0	0
-0.00746808	0.578957	0.663157	ITGAV	Integrin alpha-V	0	0	0	0	0	0	0	0	0	0	0	0	1
-0.023318	0.580491	0.664653	PSMD5	26S proteasome non-ATPase regulatory subunit 5	0	0	0	0	0	0	0	0	0	0	0	0	1
0.0260318	0.580999	0.664974	CRHR1	Corticotropin-releasing factor receptor 1	0	0	0	0	0	0	0	1	0	0	0	0	0
0.020651	0.582344	0.666253	CDH4	Cadherin-4	0	0	1	0	0	0	0	1	0	1	0	0	0
0.0311779	0.582841	0.666445	TMSB10	Thymosin beta-10	0	0	0	0	0	0	0	0	0	0	0	0	1
-0.00974419	0.583233	0.666445	NTRK3	NT-3 growth factor receptor	0	0	0	0	0	0	0	1	0	0	0	0	0
0.0220768	0.58332	0.666445	CEP290	Centrosomal protein of 290 kDa	0	0	0	0	0	0	0	0	0	0	0	0	1
0.0181385	0.583425	0.666445	APOBR	Apolipoprotein B receptor	0	1	1	0	0	1	0	0	0	0	0	0	0
-0.0118617	0.584339	0.666723	CRISP3	Cysteine-rich secretory protein 3	0	0	0	0	0	0	0	0	0	0	0	0	0
-0.0230398	0.58434	0.666723	MAPT	Microtubule-associated protein tau	0	0	0	0	0	0	0	1	0	1	0	0	0
0.013161	0.584352	0.666723	FGA	Fibrinogen alpha chain	1	0	0	0	0	0	0	0	0	0	0	0	0
0.0723618	0.584759	0.666927	KIR2DS4	Killer cell immunoglobulin-like receptor 2DS4	0	0	0	0	0	0	0	0	0	0	0	0	0
-0.0122701	0.586232	0.668345	POLR2A	DNA-directed RNA polymerase II subunit RPB1	0	0	1	0	0	0	0	0	0	0	0	0	0
-0.0123778	0.587136	0.669116	CCDC28A	Coiled-coil domain-containing protein 28A	0	0	0	0	0	0	0	0	0	0	0	0	1
0.0283474	0.588715	0.670654	OPLAH	5-oxoprolinase	0	0	0	0	0	0	0	0	0	0	0	0	0
0.0178267	0.589522	0.671311	FGF20	Fibroblast growth factor 20	0	0	0	0	0	0	0	1	0	0	0	0	0
0.0352155	0.590154	0.671769	VCPKMT	Protein-lysine methyltransferase METTL21D	0	0	0	0	0	0	0	0	0	0	0	0	1
0.0105258	0.591307	0.672603	AMDHD2	N-acetylglucosamine-6-phosphate deacetylase	0	0	0	0	0	0	0	0	0	0	0	0	1
0.0135439	0.591347	0.672603	GIMAP7	GTPase IMAP family member 7	0	0	1	0	0	0	0	0	0	0	0	0	0
0.0194739	0.592139	0.673242	SOWAHA	Ankyrin repeat domain-containing protein SOWAHA	0	0	0	0	0	0	0	1	0	0	0	0	0
0.0169738	0.593496	0.674522	NTF4	Neurotrophin-4	0	0	0	0	0	0	0	0	0	1	0	0	0
0.029852	0.594091	0.674716	CYTH3	Cytohesin-3	0	0	0	0	0	0	0	0	0	0	0	0	1
-0.0165125	0.594129	0.674716	CDC25A	M-phase inducer phosphatase 1	0	0	1	0	0	0	0	0	0	0	0	0	0
0.0137047	0.594559	0.674942	ATP1B2	Sodium/potassium-transporting ATPase subunit beta-2	0	0	0	0	0	0	0	1	0	0	0	0	0
0.0187396	0.595489	0.675735	CD36	Platelet glycoprotein 4	0	0	0	0	0	0	0	0	1	0	0	0	0
-0.0233358	0.597484	0.677736	TNFSF14	Tumor necrosis factor ligand superfamily member 14	1	0	0	0	0	0	0	0	1	0	0	0	0
0.0220425	0.597926	0.677975	CDKL5	Cyclin-dependent kinase-like 5	0	0	0	0	0	0	0	1	0	0	0	0	0
-0.0152242	0.601042	0.681243	CEP350	Centrosome-associated protein 350	0	0	0	0	0	0	0	0	0	0	0	0	1
0.0169363	0.601916	0.68197	GRIK2	Glutamate receptor ionotropic, kainate 2	0	0	0	0	0	0	0	1	0	0	0	0	0
-0.0119819	0.602229	0.682059	SAA4	Serum amyloid A-4 protein	1	0	0	0	0	0	0	0	0	0	0	0	0
0.0204313	0.603816	0.683592	KLK15	Kallikrein-15	0	1	0	0	0	0	0	0	0	0	0	0	0
-0.022634	0.605769	0.685537	LRPAP1	Alpha-2-macroglobulin receptor-associated protein	0	0	0	0	0	0	0	0	0	0	0	0	1
0.0358077	0.60623	0.685794	IKZF2	Zinc finger protein Helios	0	0	1	0	0	0	0	0	0	0	0	0	0
-0.0108717	0.607121	0.686535	FN1	Fibronectin	1	0	0	0	0	0	0	0	0	0	0	0	0
0.0477796	0.607561	0.686767	DOCK9	Dedicator of cytokinesis protein 9	0	0	0	0	0	0	0	0	0	0	0	0	1
0.0366352	0.608793	0.687894	CAPS	Calcyphosin	0	0	0	0	0	0	0	0	0	0	0	0	0
0.0333227	0.609468	0.68839	PMCH	Pro-MCH	0	0	0	0	0	0	0	1	0	0	0	0	0
-0.0198156	0.612521	0.691571	HSD17B3	Testosterone 17-beta-dehydrogenase 3	1	0	0	0	0	0	0	0	0	0	0	0	0
0.0149374	0.613074	0.691928	BTN1A1	Butyrophilin subfamily 1 member A1	0	0	0	0	0	0	0	0	0	0	0	0	0
-0.0162537	0.613723	0.692393	IL16	Pro-interleukin-16	0	0	1	0	0	0	0	1	0	0	0	0	0
0.0365273	0.617479	0.696362	CBLN1	Cerebellin-1	0	0	0	0	0	0	0	1	0	0	0	0	0
0.0176594	0.618942	0.697541	PAXX	Protein PAXX	0	0	0	0	0	0	0	0	0	0	0	0	1
-0.0144855	0.619143	0.697541	BRDT	Bromodomain testis-specific protein	0	0	0	0	0	0	0	0	0	0	0	0	0
0.0124508	0.619251	0.697541	PLXDC1	Plexin domain-containing protein 1	0	0	0	0	0	0	0	0	0	0	0	0	0
0.0233588	0.619479	0.697541	CNPY2	Protein canopy homolog 2	0	0	0	0	0	0	0	0	0	0	0	0	1
0.0172064	0.622015	0.699929	S100A3	Protein S100-A3	0	0	0	0	0	0	0	0	0	0	0	0	0
0.0351762	0.62208	0.699929	DLL4	Delta-like protein 4	0	0	0	0	0	0	0	0	0	0	0	0	1
0.0167412	0.623349	0.701088	ID4	DNA-binding protein inhibitor ID-4	0	0	0	0	0	0	0	0	0	0	0	1	0
-0.0154092	0.625154	0.702847	NPR1	Atrial natriuretic peptide receptor 1	0	0	0	0	0	0	0	0	1	0	0	0	0
0.0160739	0.627064	0.704723	MCEE	Methylmalonyl-CoA epimerase, mitochondrial	0	0	0	0	0	0	0	0	0	0	0	0	1
0.0174338	0.62886	0.706471	AMOTL2	Angiomotin-like protein 2	0	0	0	0	0	0	0	0	0	0	0	0	1
-0.0251359	0.631928	0.709644	CRNN	Cornulin	0	0	0	1	0	0	0	0	0	0	0	0	0
-0.0361861	0.633717	0.71138	MYDGF	Myeloid-derived growth factor	0	0	0	0	0	0	0	0	0	0	0	0	1
0.012058	0.636612	0.714355	MMP13	Collagenase 3	0	0	0	0	0	0	0	0	0	0	0	0	0
-0.0298629	0.638815	0.716552	RAB37	Ras-related protein Rab-37	0	0	1	0	0	0	0	1	0	0	0	0	0
-0.0122038	0.639356	0.716884	CLNS1A	Methylosome subunit pICln	0	0	0	0	0	0	0	0	0	0	0	0	1
-0.0204383	0.639981	0.717309	HCG22	Protein PBMUCL2	0	0	0	0	0	0	0	0	0	0	0	0	0
0.0183723	0.641214	0.718416	NUDT5	ADP-sugar pyrophosphatase	0	0	0	0	0	0	0	0	0	0	0	0	1
0.0144089	0.641538	0.718503	SYT1	Synaptotagmin-1	0	0	0	0	0	0	0	1	0	0	0	0	0
0.0192615	0.642117	0.718875	ZNRF4	E3 ubiquitin-protein ligase ZNRF4	0	0	0	0	0	0	0	0	0	0	0	0	0
-0.0311353	0.644246	0.720983	KDM3A	Lysine-specific demethylase 3A	0	0	0	0	0	0	0	0	0	0	0	0	1
-0.0141032	0.644954	0.721499	PDIA2	Protein disulfide-isomerase A2	0	0	0	0	1	0	0	0	0	0	0	0	0
-0.0173941	0.647047	0.723563	TNFAIP2	Tumor necrosis factor alpha-induced protein 2	0	0	0	0	0	0	0	0	0	0	0	0	0
-0.013459	0.648805	0.725252	CALY	Neuron-specific vesicular protein calcyon	0	0	0	0	0	0	0	1	0	0	0	0	0
0.0222203	0.649579	0.72584	ATP2B4	Plasma membrane calcium-transporting ATPase 4	0	0	0	0	0	0	0	0	0	0	0	0	0
-0.0183978	0.650939	0.726948	GNGT1	Guanine nucleotide-binding protein G(T) subunit gamma-T1	0	0	0	0	0	0	0	0	0	0	0	0	0
0.0216018	0.651068	0.726948	ARMCX2	Armadillo repeat-containing X-linked protein 2	0	0	0	0	0	0	0	0	0	0	0	0	0
0.013899	0.652504	0.728213	LRTM1	Leucine-rich repeat and transmembrane domain-containing protein 1	0	0	0	0	0	0	0	0	0	1	0	0	0
0.0200392	0.6527	0.728213	AOC1	Amiloride-sensitive amine oxidase [copper-containing]	0	1	0	0	0	0	0	0	0	0	0	0	0
-0.035193	0.654961	0.730457	CCL5	C-C motif chemokine 5	0	0	1	0	0	0	0	0	0	0	0	0	0
-0.0154182	0.655701	0.731003	GBP6	Guanylate-binding protein 6	0	0	0	1	0	0	0	0	0	0	0	0	0
0.025511	0.656485	0.731598	STEAP4	Metalloreductase STEAP4	0	0	0	0	0	0	0	0	1	0	0	0	0
0.0194576	0.658085	0.733101	TMED4	Transmembrane emp24 domain-containing protein 4	0	0	0	0	0	0	0	0	0	0	0	0	1
0.0120136	0.65912	0.733974	SCN3A	Sodium channel protein type 3 subunit alpha	0	0	1	0	0	0	0	1	0	0	0	0	0
0.0123689	0.66155	0.7364	GDF2	Growth/differentiation factor 2	1	0	0	0	0	0	0	0	0	0	0	0	0
0.0149845	0.662313	0.736969	SNX18	Sorting nexin-18	0	0	0	0	0	0	0	0	0	0	0	0	0
0.0166521	0.665271	0.739978	TOP1MT	DNA topoisomerase I, mitochondrial	0	0	0	0	0	0	0	0	0	0	0	0	1
0.013004	0.665678	0.740149	BLNK	B-cell linker protein	0	0	1	0	0	0	0	0	0	0	0	0	0
0.0144279	0.672409	0.747348	SHH	Sonic hedgehog protein	1	0	0	0	0	0	0	0	0	0	0	0	0
-0.0142638	0.674359	0.749231	CTSV	Cathepsin L2	0	0	1	0	0	0	0	0	0	0	0	0	0
0.0075545	0.675438	0.750144	CFH	Complement factor H	1	0	0	0	0	0	0	0	0	0	0	0	0
-0.0112131	0.676315	0.750833	NEDD9	Enhancer of filamentation 1	0	0	0	0	0	0	0	0	0	0	0	0	1
-0.0191397	0.677607	0.751938	CDK5RAP3	CDK5 regulatory subunit-associated protein 3	0	0	0	0	0	0	0	0	0	0	0	0	1
0.0137418	0.677825	0.751938	DUSP13	Dual specificity protein phosphatase 13 isoform A	0	0	0	0	0	0	0	0	0	1	0	0	0
0.0160453	0.678441	0.752197	HNRNPUL1	Heterogeneous nuclear ribonucleoprotein U-like protein 1	0	0	0	0	0	0	0	0	0	0	0	0	1
-0.0286485	0.678573	0.752197	MLN	Promotilin	0	1	0	0	0	0	0	0	0	0	0	0	0
-0.0180489	0.67917	0.752573	DENR	Density-regulated protein	0	0	0	0	0	0	0	0	0	0	0	0	1
0.0140828	0.68246	0.755932	MCFD2	Multiple coagulation factor deficiency protein 2	0	0	0	0	0	0	0	0	0	0	0	0	1
-0.0102	0.683299	0.756574	PPM1A	Protein phosphatase 1A	0	0	0	0	0	0	0	0	0	0	0	0	0
0.0224639	0.683677	0.756706	NMI	N-myc-interactor	0	0	0	0	0	0	0	0	0	0	0	0	1
-0.016412	0.684154	0.756947	IGDCC3	Immunoglobulin superfamily DCC subclass member 3	0	0	0	0	0	0	0	1	0	0	1	0	0
-0.0145495	0.68481	0.757386	CLTA	Clathrin light chain A	0	0	0	0	0	0	0	0	0	0	0	0	1
-0.0338735	0.685316	0.757659	CRX	Cone-rod homeobox protein	0	0	0	0	0	0	0	0	0	0	0	0	0
0.0133262	0.687901	0.76023	LRRC37A2	Leucine-rich repeat-containing protein 37A2	0	0	0	0	0	0	0	0	0	0	0	0	0
-0.0284007	0.689039	0.7612	AGBL2	Cytosolic carboxypeptidase 2	0	0	0	0	0	0	0	0	0	0	0	0	0
0.0185569	0.689337	0.761241	TAGLN3	Transgelin-3	0	0	0	0	0	0	0	1	0	0	0	0	0
0.0231081	0.69091	0.762689	SLK	STE20-like serine/threonine-protein kinase	0	0	0	0	0	0	0	0	0	0	0	0	1
0.0131401	0.693074	0.764789	EPN1	Epsin-1	0	0	0	0	0	0	0	0	0	0	0	0	1
0.0162057	0.693983	0.765504	LAMA1	Laminin subunit alpha-1	0	0	0	0	0	0	0	0	0	0	0	0	0
0.0173583	0.694586	0.76588	PQBP1	Polyglutamine-binding protein 1	0	0	0	0	0	0	0	0	0	0	0	0	1
-0.0175998	0.698062	0.769422	SYNGAP1	Ras/Rap GTPase-activating protein SynGAP	0	0	0	0	0	0	0	0	0	0	0	0	1
0.0110117	0.698422	0.769528	CTNNA1	Catenin alpha-1	0	0	0	0	0	0	0	0	0	0	0	0	1
-0.0198645	0.699936	0.770808	MOCS2	Molybdopterin synthase catalytic subunit	0	0	0	0	0	0	0	0	0	0	0	0	1
0.0187026	0.700111	0.770808	OGT	UDP-N-acetylglucosamine--peptide N-acetylglucosaminyltransferase 110 kDa subunit	0	0	0	0	0	0	0	0	0	0	0	0	1
-0.00962089	0.701286	0.771625	CFB	Complement factor B	1	0	0	0	0	0	0	0	0	0	0	0	0
0.00639522	0.701381	0.771625	NME1	Nucleoside diphosphate kinase A	0	0	0	0	0	0	0	0	0	0	0	0	1
0.0202608	0.703839	0.773843	BLVRB	Flavin reductase	0	0	0	0	0	0	0	0	0	0	0	0	0
0.0450363	0.703927	0.773843	TDGF1	Teratocarcinoma-derived growth factor 1	0	0	1	0	0	0	0	0	0	0	0	0	0
0.0136108	0.705046	0.774782	RBM19	Probable RNA-binding protein 19	0	0	0	0	0	0	0	0	0	0	0	0	1
0.0131181	0.705952	0.775486	ALMS1	Alstrom syndrome protein 1	0	0	0	0	0	0	0	0	0	0	0	0	0
-0.0207246	0.70661	0.775917	PRR4	Proline-rich protein 4	0	0	0	0	0	0	0	0	0	0	0	0	0
0.0166548	0.707815	0.776764	ANKRA2	Ankyrin repeat family A protein 2	0	0	0	0	0	0	0	0	0	0	0	0	1
-0.0152902	0.707913	0.776764	AIF1	Allograft inflammatory factor 1	0	0	1	0	0	0	0	0	0	0	0	0	0
-0.00835521	0.70833	0.77693	ACAN	Aggrecan core protein	0	0	0	0	0	0	0	0	0	0	0	0	0
0.0113541	0.709831	0.778223	GLP1R	Glucagon-like peptide 1 receptor	0	0	0	0	1	0	0	0	0	0	0	0	0
-0.00902615	0.710042	0.778223	CSH1	Chorionic somatomammotropin hormone 1	0	0	0	0	0	0	0	0	0	0	0	0	0
0.0167961	0.71163	0.779671	PGM2	Phosphoglucomutase-2	0	0	0	0	0	0	0	0	0	0	0	0	1
0.0159584	0.713384	0.781186	PAG1	Phosphoprotein associated with glycosphingolipid-enriched microdomains 1	0	0	0	0	0	0	0	0	0	0	0	0	1
-0.0138006	0.713564	0.781186	HMMR	Hyaluronan mediated motility receptor	0	0	1	0	0	0	0	0	0	0	0	0	0
-0.0154382	0.713815	0.781186	NBN	Nibrin	0	0	0	0	0	0	0	0	0	0	0	0	1
0.0281845	0.7151	0.782179	XPNPEP2	Xaa-Pro aminopeptidase 2	0	1	0	0	0	0	0	0	0	0	0	0	0
-0.0154425	0.715258	0.782179	SMPD3	Sphingomyelin phosphodiesterase 3	0	1	1	0	0	0	0	0	0	0	0	0	0
-0.0117851	0.718944	0.785916	PLIN3	Perilipin-3	0	0	0	0	0	0	0	0	0	0	0	0	1
0.0110674	0.723509	0.790611	KRT6C	Keratin, type II cytoskeletal 6C	0	0	0	1	0	0	1	0	0	0	0	0	0
0.0128033	0.723876	0.790716	MUCL3	Mucin-like protein 3	0	0	0	0	0	0	0	0	0	0	0	0	0
0.0127363	0.72465	0.791136	GAD2	Glutamate decarboxylase 2	0	0	0	0	0	0	0	1	0	0	0	0	0
0.0203099	0.724802	0.791136	PPT1	Palmitoyl-protein thioesterase 1	0	0	0	0	0	0	0	0	0	0	0	0	1
-0.0099801	0.726594	0.792796	EDEM2	ER degradation-enhancing alpha-mannosidase-like protein 2	0	0	0	0	0	0	0	0	0	0	0	0	1
-0.0132319	0.729235	0.795248	BRD3	Bromodomain-containing protein 3	0	0	0	0	0	0	0	0	0	0	0	0	1
0.0195954	0.729385	0.795248	DUOX2	Dual oxidase 2	0	0	0	0	0	0	0	0	0	0	0	1	0
0.0109759	0.730032	0.795656	PTTG1	Securin	0	0	1	0	0	0	0	0	0	0	0	0	0
0.0172515	0.731972	0.797473	LYPD1	Ly6/PLAUR domain-containing protein 1	0	0	0	0	0	0	0	1	0	0	0	0	0
-0.0107842	0.73231	0.797544	SKIV2L	Helicase SKI2W	0	0	0	0	0	0	0	0	0	0	0	0	0
0.017413	0.73302	0.79802	GAL	Galanin peptides	0	0	0	0	0	0	0	0	0	0	0	0	0
-0.0157464	0.737093	0.802155	SH3BGRL2	SH3 domain-binding glutamic acid-rich-like protein 2	0	0	0	0	0	0	0	0	0	0	0	0	0
-0.00712261	0.737456	0.802251	MCTS1	Malignant T-cell-amplified sequence 1	0	0	0	0	0	0	0	0	0	0	0	0	1
-0.0186457	0.738004	0.802548	NDRG1	Protein NDRG1	0	0	0	0	0	0	0	0	0	0	0	0	1
0.0182727	0.738574	0.802869	SPRR3	Small proline-rich protein 3	0	0	0	1	0	0	1	0	0	0	0	0	0
-0.0166313	0.741097	0.805313	NMT1	Glycylpeptide N-tetradecanoyltransferase 1	0	0	0	0	0	0	0	0	0	0	0	0	1
-0.0146295	0.741942	0.805931	TRIM26	Tripartite motif-containing protein 26	0	0	0	0	0	0	0	0	0	0	0	0	1
0.0103575	0.742862	0.806631	CGB3_CGB5_CGB8	Choriogonadotropin subunit beta 3	0	0	0	0	0	0	0	0	0	0	0	0	0
-0.0103106	0.743293	0.806799	CBX2	Chromobox protein homolog 2	0	0	1	0	0	0	0	0	0	0	0	0	0
0.0160909	0.743722	0.806965	RLN1	Prorelaxin H1	0	0	0	0	0	0	0	0	0	0	0	0	0
0.0139701	0.745146	0.807926	GET3	ATPase GET3	0	0	0	0	0	0	0	0	0	0	0	0	1
0.00925249	0.745161	0.807926	BAG6	Large proline-rich protein BAG6	0	0	0	0	0	0	0	0	0	0	0	0	1
0.00870402	0.745926	0.808455	PLA2G7	Platelet-activating factor acetylhydrolase	0	0	1	0	0	0	0	0	0	0	0	0	0
0.0132401	0.747221	0.809559	KRT5	Keratin, type II cytoskeletal 5	0	0	0	1	0	0	0	0	0	0	0	0	0
-0.0110082	0.74759	0.809659	ARG2	Arginase-2, mitochondrial	0	0	0	0	0	0	0	0	0	0	1	1	0
0.0127407	0.749307	0.811217	JAM3	Junctional adhesion molecule C	0	0	0	0	0	0	0	0	0	0	0	0	1
-0.00773567	0.751495	0.813161	IL2	Interleukin-2	0	0	0	0	0	0	0	0	0	0	0	0	0
0.00594725	0.751659	0.813161	C7orf50	Uncharacterized protein C7orf50	0	0	0	0	0	0	0	0	0	0	0	0	1
-0.0106737	0.755909	0.817456	COPB2	Coatomer subunit beta'	0	0	0	0	0	0	0	0	0	0	0	0	1
0.00706463	0.758575	0.820035	TUBB3	Tubulin beta-3 chain	0	0	0	0	0	0	0	1	0	0	0	0	0
0.0203632	0.759047	0.820098	CCNE1	G1/S-specific cyclin-E1	0	0	0	0	0	0	0	0	0	0	0	0	0
-0.00743308	0.75934	0.820098	CPLX2	Complexin-2	0	0	0	0	0	0	0	1	0	0	0	0	0
-0.00865947	0.759475	0.820098	CA14	Carbonic anhydrase 14	0	0	0	0	0	0	0	0	0	0	0	0	0
0.0137475	0.760305	0.820691	CACNA1H	Voltage-dependent T-type calcium channel subunit alpha-1H	0	1	0	0	0	0	0	0	0	0	0	0	0
0.0143505	0.761858	0.822055	GPR101	Probable G-protein coupled receptor 101	0	0	0	0	0	0	0	1	0	0	0	0	0
-0.0211715	0.762131	0.822055	CCL26	C-C motif chemokine 26	0	0	0	0	0	0	0	0	0	0	0	0	0
0.00810563	0.762638	0.822298	IL25	Interleukin-25	0	0	0	0	0	0	0	0	0	0	0	0	0
0.029996	0.763045	0.822434	GFOD2	Glucose-fructose oxidoreductase domain-containing protein 2	0	0	0	0	0	0	0	1	0	0	0	0	0
0.0111733	0.763632	0.822763	MAP2	Microtubule-associated protein 2	0	0	0	0	0	0	0	1	0	0	0	0	0
0.013958	0.766356	0.825341	SRP14	Signal recognition particle 14 kDa protein	0	0	0	0	0	0	0	0	0	0	0	0	1
0.0110697	0.76659	0.825341	MYH4	Myosin-4	0	0	0	0	0	0	0	0	0	1	0	0	0
0.0112394	0.768698	0.827306	REXO2	Oligoribonuclease, mitochondrial	0	0	0	0	0	0	0	0	0	0	0	0	1
0.00979917	0.770987	0.829464	MAPK13	Mitogen-activated protein kinase 13	0	0	0	1	0	0	0	0	0	0	0	0	0
0.00714775	0.771996	0.830244	BLMH	Bleomycin hydrolase	0	0	0	0	0	0	0	0	0	0	0	0	0
-0.010623	0.772704	0.830473	CRTAP	Cartilage-associated protein	0	0	0	0	0	0	0	0	0	0	0	0	1
0.0142317	0.772777	0.830473	GRHPR	Glyoxylate reductase/hydroxypyruvate reductase	1	0	0	0	0	0	0	0	0	0	0	0	0
0.00899978	0.773834	0.831303	NXPH1	Neurexophilin-1	0	0	0	0	0	0	0	1	0	0	0	0	0
-0.0132489	0.776133	0.833465	UBE2L6	Ubiquitin/ISG15-conjugating enzyme E2 L6	0	0	0	0	0	0	0	0	0	0	0	0	1
-0.00544612	0.778027	0.835193	NUDT10	Diphosphoinositol polyphosphate phosphohydrolase 3-alpha	0	0	0	0	0	0	0	0	0	0	0	0	0
0.00811106	0.778451	0.835342	CDK1	Cyclin-dependent kinase 1	0	0	1	0	0	0	0	0	0	0	0	0	0
0.00810939	0.779904	0.836593	WDR46	WD repeat-containing protein 46	0	0	0	0	0	0	0	0	0	0	0	0	1
0.00771489	0.78048	0.836904	ART3	Ecto-ADP-ribosyltransferase 3	0	0	0	0	0	0	0	0	0	1	0	0	0
-0.00656263	0.783209	0.839522	PBK	Lymphokine-activated killer T-cell-originated protein kinase	0	0	1	0	0	0	0	0	0	0	0	0	0
-0.0168058	0.783898	0.839953	DCUN1D2	DCN1-like protein 2	0	0	0	0	0	0	0	0	0	1	0	0	0
-0.00783443	0.784283	0.839996	CD3E	T-cell surface glycoprotein CD3 epsilon chain	0	0	1	0	0	0	0	0	0	0	0	0	0
0.0114885	0.784514	0.839996	MSTN	Growth/differentiation factor 8	0	0	0	0	0	0	0	0	0	1	0	0	0
0.0124271	0.787626	0.842991	PKD2	Polycystin-2	0	0	0	0	0	0	0	0	0	0	0	0	1
0.0145604	0.787888	0.842991	GGA1	ADP-ribosylation factor-binding protein GGA1	0	0	0	0	0	0	0	0	0	0	0	0	0
-0.0123987	0.788712	0.843563	FZD10	Frizzled-10	0	0	0	1	0	0	0	0	0	0	0	0	0
0.00741988	0.78931	0.843895	UHRF2	E3 ubiquitin-protein ligase UHRF2	0	0	0	0	0	0	0	0	0	0	0	0	1
-0.0116405	0.793647	0.848221	GHRHR	Growth hormone-releasing hormone receptor	0	0	0	0	0	0	0	0	0	0	0	0	0
-0.0175786	0.795793	0.850204	GSAP	Gamma-secretase-activating protein	0	0	0	0	0	0	0	0	0	0	0	0	1
-0.0134782	0.798247	0.852514	ITPR1	Inositol 1,4,5-trisphosphate receptor type 1	0	0	0	0	0	0	0	0	0	0	0	0	1
-0.00413708	0.799036	0.853045	B3GAT3	Galactosylgalactosylxylosylprotein 3-beta-glucuronosyltransferase 3	0	0	0	0	0	0	0	0	0	0	0	0	1
0.0113896	0.803961	0.857989	IL1A	Interleukin-1 alpha	0	0	0	1	0	0	0	0	0	0	0	0	0
-0.0144959	0.804563	0.858109	SLC51B	Organic solute transporter subunit beta	0	1	0	0	0	0	1	0	0	0	0	0	0
-0.00595617	0.804922	0.858109	ERCC1	DNA excision repair protein ERCC-1	0	0	0	0	0	0	0	0	0	0	0	0	1
-0.0168835	0.805094	0.858109	GLRX5	Glutaredoxin-related protein 5, mitochondrial	0	0	0	0	0	0	0	0	0	1	0	0	0
0.00721806	0.805573	0.858109	TPSD1	Tryptase delta	0	0	0	0	0	0	0	0	0	0	0	0	0
-0.00513895	0.805836	0.858109	MTHFD2	Bifunctional methylenetetrahydrofolate dehydrogenase/cyclohydrolase, mitochondrial	0	0	0	0	0	0	0	0	0	0	0	0	1
0.00846592	0.80614	0.858109	C1QL2	Complement C1q-like protein 2	0	0	0	0	0	0	0	1	0	0	0	0	0
-0.0125295	0.806299	0.858109	RGS8	Regulator of G-protein signaling 8	0	0	0	0	0	0	0	1	0	0	0	0	0
-0.00539732	0.806618	0.858109	SCN2B	Sodium channel subunit beta-2	0	0	0	0	0	0	0	1	0	0	0	0	0
0.00479044	0.806716	0.858109	PTPRS	Receptor-type tyrosine-protein phosphatase S	0	0	0	0	0	0	0	0	0	0	0	0	1
-0.0107346	0.809277	0.860262	SELP	P-selectin	0	0	0	0	0	0	0	0	0	0	0	0	1
-0.0194632	0.809388	0.860262	CST1	Cystatin-SN	0	0	0	0	0	0	0	0	0	0	0	0	0
0.0070346	0.809624	0.860262	SPTLC1	Serine palmitoyltransferase 1	0	0	0	0	0	0	0	0	0	0	0	0	1
-0.00858372	0.810063	0.860416	HMGCS1	Hydroxymethylglutaryl-CoA synthase, cytoplasmic	1	0	0	0	0	0	0	0	0	0	0	0	0
-0.0103949	0.810542	0.860612	UNC79	Protein unc-79 homolog	0	0	0	0	0	0	0	1	0	0	0	0	0
-0.00546523	0.812702	0.862095	SATB1	DNA-binding protein SATB1	0	0	1	0	0	0	0	0	0	1	0	0	0
0.00593214	0.812812	0.862095	MTPN	Myotrophin	0	0	0	0	0	0	0	0	0	0	0	0	1
0.0083948	0.812824	0.862095	RBM25	RNA-binding protein 25	0	0	0	0	0	0	0	0	0	0	0	0	1
-0.00777006	0.813781	0.862623	ISM2	Isthmin-2	0	0	0	0	0	0	0	0	0	0	0	0	0
-0.00870127	0.81414	0.862623	STX7	Syntaxin-7	0	0	0	0	0	0	0	0	0	0	0	0	1
0.00907618	0.814207	0.862623	CASQ2	Calsequestrin-2	0	0	0	0	0	0	0	0	0	0	0	0	0
0.00680658	0.814512	0.862633	PROCR	Endothelial protein C receptor	0	0	0	0	0	0	0	0	1	0	0	0	0
0.0156487	0.815589	0.86322	NUDT16	U8 snoRNA-decapping enzyme	0	0	0	0	0	0	0	0	0	0	0	0	1
-0.00521929	0.815657	0.86322	SEMA4D	Semaphorin-4D	0	0	0	0	0	0	0	1	0	0	0	0	0
-0.00459352	0.819158	0.866556	UNC5D	Netrin receptor UNC5D	0	1	0	0	0	0	0	1	0	0	0	0	0
-0.0132786	0.819689	0.866556	NID2	Nidogen-2	0	0	0	0	0	0	0	0	0	0	0	0	0
-0.0125135	0.819699	0.866556	ATF2	Cyclic AMP-dependent transcription factor ATF-2	0	0	0	0	0	0	0	0	0	0	0	0	1
-0.00638663	0.820717	0.867318	CCND2	G1/S-specific cyclin-D2	0	0	0	0	0	0	0	0	0	0	0	0	1
-0.00799396	0.821408	0.867735	COL9A2	Collagen alpha-2(IX) chain	0	0	0	0	0	0	0	1	0	0	0	0	0
0.00966688	0.822345	0.868411	GRP	Gastrin-releasing peptide	0	0	0	0	0	1	0	1	0	0	0	0	0
-0.0151905	0.822685	0.868456	GNAS	Neuroendocrine secretory protein 55	0	0	0	0	0	0	0	0	0	0	0	0	1
-0.011677	0.823183	0.868602	GABRA4	Gamma-aminobutyric acid receptor subunit alpha-4	0	0	0	0	0	0	0	1	0	0	0	0	0
-0.0127089	0.823418	0.868602	OSM	Oncostatin-M	0	0	0	0	0	0	0	0	0	0	0	0	0
-0.00958553	0.824034	0.868938	NAMPT	Nicotinamide phosphoribosyltransferase	0	0	0	0	0	0	0	0	0	0	0	0	1
-0.0116002	0.826767	0.871286	KIAA1549	UPF0606 protein KIAA1549	0	0	0	0	0	0	0	0	0	0	0	0	1
-0.0158564	0.82695	0.871286	HDGF	Hepatoma-derived growth factor	0	0	0	0	0	0	0	0	0	0	0	0	1
0.00644078	0.827155	0.871286	CD209	CD209 antigen	0	0	0	0	0	0	0	0	1	0	0	0	0
0.00975319	0.827698	0.871312	CYB5R2	NADH-cytochrome b5 reductase 2	0	0	0	0	0	0	0	0	0	0	0	0	0
-0.0103889	0.827776	0.871312	CA1	Carbonic anhydrase 1	0	1	0	0	0	0	0	0	0	0	0	0	0
0.00914893	0.828532	0.871794	RTKN2	Rhotekin-2	0	0	0	0	0	1	0	0	0	0	0	0	0
0.00858543	0.82928	0.872266	TRPV3	Transient receptor potential cation channel subfamily V member 3	0	1	0	0	0	0	0	0	0	1	0	0	0
-0.0141185	0.832931	0.875791	VAMP8	Vesicle-associated membrane protein 8	0	0	0	0	0	0	0	0	0	0	0	0	1
-0.0106685	0.837191	0.879954	TRIM24	Transcription intermediary factor 1-alpha	0	0	0	0	0	0	0	0	0	0	0	0	1
0.00689618	0.8375	0.879962	HTR1B	5-hydroxytryptamine receptor 1B	0	0	0	0	0	0	0	1	0	0	0	0	0
0.00654784	0.838031	0.880204	CD82	CD82 antigen	0	0	0	0	0	0	0	0	0	0	0	0	1
-0.00964163	0.840806	0.882801	PDZD2	PDZ domain-containing protein 2	0	0	0	0	0	0	0	0	0	0	0	0	0
0.00603935	0.844539	0.886402	LSP1	Lymphocyte-specific protein 1	0	0	1	0	0	0	0	0	0	0	0	0	0
0.00685494	0.845778	0.887383	EIF5	Eukaryotic translation initiation factor 5	0	0	0	0	0	0	0	0	0	0	0	0	1
-0.00442188	0.84916	0.890613	MRPS16	28S ribosomal protein S16, mitochondrial	0	0	0	0	0	0	0	0	0	0	0	0	1
0.00748793	0.850611	0.891814	SAG	S-arrestin	0	0	0	0	0	0	0	0	0	0	0	0	0
-0.00613891	0.852014	0.892581	ENPP5	Ectonucleotide pyrophosphatase/phosphodiesterase family member 5	0	0	0	0	0	0	0	0	0	0	0	0	0
0.00827346	0.852167	0.892581	SFTPA1	Pulmonary surfactant-associated protein A1	0	0	0	0	0	1	0	0	0	0	0	0	0
0.00535403	0.852259	0.892581	FASLG	Tumor necrosis factor ligand superfamily member 6	0	0	1	0	0	0	0	0	0	0	0	0	0
-0.00511348	0.853292	0.893342	ARNT	Aryl hydrocarbon receptor nuclear translocator	0	0	0	0	0	0	0	0	0	0	0	0	1
0.0131917	0.855311	0.895135	STOML2	Stomatin-like protein 2, mitochondrial	0	0	0	0	0	0	0	0	0	0	0	0	1
0.0405316	0.856064	0.895602	PNLIPRP2	Pancreatic lipase-related protein 2	0	0	0	0	1	0	0	0	0	0	0	0	0
0.00681187	0.860187	0.899594	RELB	Transcription factor RelB	0	0	0	0	0	0	0	0	0	0	0	0	1
0.00711473	0.860682	0.89979	KCNIP4	Kv channel-interacting protein 4	0	0	0	0	0	0	0	1	0	0	0	0	0
-0.0027072	0.8611	0.899905	MET	Hepatocyte growth factor receptor	1	0	0	0	0	0	0	0	0	0	0	0	0
-0.00749235	0.863458	0.901724	C2orf69	UPF0565 protein C2orf69	0	0	0	0	0	0	0	0	0	0	0	0	1
0.0105604	0.863851	0.901724	TPPP2	Tubulin polymerization-promoting protein family member 2	0	0	0	0	0	0	0	0	0	0	0	0	0
0.0111851	0.864261	0.901724	LSM8	U6 snRNA-associated Sm-like protein LSm8	0	0	0	0	0	0	0	0	0	0	0	0	1
-0.00493531	0.86437	0.901724	ECM1	Extracellular matrix protein 1	0	0	0	1	0	0	0	0	0	0	0	0	0
-0.0156521	0.864384	0.901724	CSDE1	Cold shock domain-containing protein E1	0	0	0	0	0	0	0	0	0	1	0	0	0
-0.00665075	0.866891	0.903736	GRK5	G protein-coupled receptor kinase 5	0	0	0	0	0	0	0	0	0	0	0	0	1
-0.00810458	0.86693	0.903736	VSIR	V-type immunoglobulin domain-containing suppressor of T-cell activation	0	0	1	0	0	0	0	0	0	0	0	0	0
0.00508432	0.867793	0.904219	FOSB	Protein fosB	0	0	0	0	0	0	0	0	0	0	0	0	1
-0.00487172	0.868013	0.904219	IFNW1	Interferon omega-1	0	0	0	0	0	0	0	0	0	0	0	0	0
-0.00565314	0.870027	0.905994	CCL23	C-C motif chemokine 23	0	0	0	0	0	0	0	0	0	0	0	0	1
0.00701065	0.871641	0.907351	FABP9	Fatty acid-binding protein 9	0	0	0	0	0	0	0	0	0	0	0	0	0
-0.00651775	0.872425	0.907844	AMY1A_AMY1B_AMY1C	Alpha-amylase 1A_Alpha-amylase 1B_Alpha-amylase 1C	0	0	0	0	0	0	0	0	0	0	0	0	0
0.00855667	0.873023	0.908143	CPXM1	Probable carboxypeptidase X1	0	0	0	0	0	0	0	0	0	0	0	0	0
0.00726092	0.873427	0.90824	TSPAN1	Tetraspanin-1	0	1	0	0	0	0	0	0	0	0	0	0	0
0.00778886	0.874036	0.90855	GZMB	Granzyme B	0	0	1	0	0	0	0	0	0	0	0	0	0
-0.00755719	0.874886	0.90911	TRIAP1	TP53-regulated inhibitor of apoptosis 1	0	0	0	0	0	0	0	0	0	0	0	0	1
-0.00745299	0.875816	0.909425	S100A16	Protein S100-A16	0	0	0	1	0	0	0	0	0	0	0	0	0
-0.00557331	0.876305	0.909425	DYNC1H1	Cytoplasmic dynein 1 heavy chain 1	0	0	0	0	0	0	0	0	0	0	0	0	1
0.00642492	0.876331	0.909425	INPP1	Inositol polyphosphate 1-phosphatase	0	0	0	0	0	0	0	0	0	0	0	0	1
-0.00449729	0.876555	0.909425	NXPE4	NXPE family member 4	0	1	0	0	0	0	0	0	0	0	0	0	0
-0.0034728	0.876745	0.909425	PECR	Peroxisomal trans-2-enoyl-CoA reductase	1	0	0	0	0	0	0	0	0	0	0	0	0
-0.00870257	0.879105	0.911549	PCYT2	Ethanolamine-phosphate cytidylyltransferase	1	0	0	0	0	0	0	0	0	0	0	0	0
-0.00803672	0.879918	0.912069	FGF2	Fibroblast growth factor 2	0	0	0	0	0	0	0	0	0	0	0	0	1
-0.00403657	0.880507	0.912355	FURIN	Furin	1	0	0	0	0	0	0	0	0	0	0	0	0
-0.0039773	0.881386	0.912741	SSBP1	Single-stranded DNA-binding protein, mitochondrial	0	0	0	0	0	0	0	0	0	0	0	0	1
-0.00391833	0.881504	0.912741	BNIP2	BCL2/adenovirus E1B 19 kDa protein-interacting protein 2	0	0	0	0	0	0	0	0	0	0	0	0	0
-0.00617331	0.881857	0.912782	GADD45GIP1	Growth arrest and DNA damage-inducible proteins-interacting protein 1	0	0	0	0	0	0	0	0	0	0	0	0	1
0.00441408	0.882905	0.913291	P4HB	Protein disulfide-isomerase	1	0	0	0	1	0	0	0	0	0	0	0	0
0.0102897	0.883065	0.913291	CCL17	C-C motif chemokine 17	0	0	1	0	0	0	0	0	0	0	0	0	0
0.00506018	0.883457	0.913291	TALDO1	Transaldolase	0	0	0	0	0	0	0	0	0	0	0	0	1
0.00294621	0.883598	0.913291	CA8	Carbonic anhydrase-related protein	0	0	0	0	0	0	0	1	0	0	1	0	0
-0.00746056	0.884883	0.914295	TPT1	Translationally-controlled tumor protein	0	0	0	0	0	0	0	0	0	1	0	0	0
-0.0042965	0.886079	0.915002	RNF168	E3 ubiquitin-protein ligase RNF168	0	0	0	0	0	0	0	0	0	0	0	0	1
0.00433807	0.886193	0.915002	ZBP1	Z-DNA-binding protein 1	0	0	1	0	0	0	0	0	0	0	0	0	0
0.00680895	0.887494	0.915756	CABP2	Calcium-binding protein 2	0	0	0	0	0	0	0	0	0	0	0	0	0
-0.00530628	0.88755	0.915756	BEX3	Protein BEX3	0	0	0	0	0	0	0	0	0	0	0	0	0
0.00285466	0.888697	0.916615	CDH23	Cadherin-23	0	0	0	0	0	0	0	0	0	0	0	0	0
0.00910905	0.8909	0.917972	PTH	Parathyroid hormone	0	0	0	0	0	0	0	0	0	0	1	0	0
0.0047566	0.89091	0.917972	PRKD2	Serine/threonine-protein kinase D2	0	0	0	0	0	0	0	0	0	0	0	0	1
0.00324544	0.891097	0.917972	KRT14	Keratin, type I cytoskeletal 14	0	0	0	0	0	0	0	0	0	0	0	0	0
-0.00407532	0.891445	0.917972	DOC2B	Double C2-like domain-containing protein beta	0	0	0	0	0	0	0	1	0	0	0	0	0
0.0141954	0.891716	0.917972	TIMP3	Metalloproteinase inhibitor 3	0	0	0	0	0	0	0	0	0	0	0	0	1
-0.00549811	0.891897	0.917972	PDRG1	p53 and DNA damage-regulated protein 1	0	0	0	0	0	0	0	0	0	0	0	0	1
0.00255375	0.893117	0.918338	CXCL16	C-X-C motif chemokine 16	0	0	0	0	0	0	0	0	0	0	0	0	1
-0.0075648	0.893145	0.918338	CASP1	Caspase-1	0	1	1	0	0	0	0	0	0	0	0	0	0
0.00314466	0.893195	0.918338	FGF3	Fibroblast growth factor 3	0	0	0	0	0	0	0	1	0	0	0	0	0
-0.0031459	0.893896	0.918735	SLC12A2	Solute carrier family 12 member 2	0	0	0	0	0	0	0	0	0	0	0	0	0
-0.00855551	0.894222	0.918747	COL2A1	Collagen alpha-1(II) chain	0	0	0	0	0	0	0	0	0	0	0	0	0
-0.00905573	0.894876	0.919095	FH	Fumarate hydratase, mitochondrial	1	0	0	0	0	0	0	0	0	0	0	0	0
-0.0050537	0.895751	0.9196	UPK3A	Uroplakin-3a	0	0	0	0	0	0	0	0	0	1	0	0	0
0.00609503	0.895996	0.9196	OLR1	Oxidized low-density lipoprotein receptor 1	0	0	0	0	0	1	0	0	0	0	0	0	0
0.00847183	0.896864	0.920126	BATF	Basic leucine zipper transcriptional factor ATF-like	0	0	1	0	0	0	0	0	0	0	0	0	0
-0.0116343	0.897269	0.920126	VIM	Vimentin	0	0	0	0	0	0	0	0	0	0	0	0	1
-0.00295491	0.897454	0.920126	IL13RA2	Interleukin-13 receptor subunit alpha-2	0	0	0	0	0	0	0	0	0	0	0	0	0
0.00307456	0.90322	0.925619	MAP1LC3A	Microtubule-associated proteins 1A/1B light chain 3A	0	0	0	0	0	0	0	0	0	0	0	0	1
0.00382478	0.903482	0.925619	NFYA	Nuclear transcription factor Y subunit alpha	0	0	0	0	0	0	0	0	0	0	0	0	1
-0.00895307	0.903761	0.925619	CXCL1	Growth-regulated alpha protein	0	0	1	0	0	0	1	0	0	0	0	0	0
0.00316649	0.904198	0.925741	UNG	Uracil-DNA glycosylase	0	0	0	0	0	0	0	0	0	0	0	0	1
-0.00500367	0.908361	0.929679	F11R	Junctional adhesion molecule A	0	0	0	0	0	0	0	0	0	0	0	0	1
-0.00601578	0.910454	0.931493	RRM2B	Ribonucleoside-diphosphate reductase subunit M2 B	0	0	0	0	0	0	0	0	0	0	0	0	1
0.00563264	0.913185	0.933961	NECAP2	Adaptin ear-binding coat-associated protein 2	0	0	0	0	0	0	0	0	0	0	0	0	1
0.00575122	0.91439	0.934646	BPIFB1	BPI fold-containing family B member 1	0	0	0	0	0	0	1	0	0	0	0	0	0
0.00347513	0.914494	0.934646	ITGB1BP1	Integrin beta-1-binding protein 1	0	0	0	0	0	0	0	0	0	0	0	0	1
-0.00227802	0.916303	0.936141	MRPL46	39S ribosomal protein L46, mitochondrial	0	0	0	0	0	0	0	0	0	0	0	0	1
0.00347895	0.91662	0.936141	BCL7B	B-cell CLL/lymphoma 7 protein family member B	0	0	0	0	0	0	0	0	0	0	0	0	1
-0.00801816	0.916919	0.936141	ATP6V1G2	V-type proton ATPase subunit G 2	0	0	0	0	0	0	0	1	0	0	0	0	0
0.00341251	0.920941	0.939919	CINP	Cyclin-dependent kinase 2-interacting protein	0	0	0	0	0	0	0	0	0	0	0	0	1
0.00768158	0.9228	0.941488	NFU1	NFU1 iron-sulfur cluster scaffold homolog, mitochondrial	0	0	0	0	0	0	0	0	0	0	0	0	1
0.0137775	0.923742	0.94212	MUC16	Mucin-16	0	0	0	0	0	0	1	0	1	0	0	0	0
0.00293578	0.92489	0.942697	IL12RB2	Interleukin-12 receptor subunit beta-2	0	0	0	0	0	0	0	0	0	1	0	0	0
0.0043912	0.925375	0.942697	PDIA5	Protein disulfide-isomerase A5	1	0	0	0	0	0	0	0	0	0	0	0	0
0.00226863	0.925481	0.942697	SCGB2A2	Mammaglobin-A	0	0	0	0	0	0	0	0	0	0	0	0	0
-0.00266552	0.925598	0.942697	CD164L2	CD164 sialomucin-like 2 protein	0	0	0	1	0	0	0	0	0	0	0	0	0
-0.00970515	0.926273	0.943056	NPM1	Nucleophosmin	0	0	0	0	0	0	0	0	0	0	0	0	1
0.00314612	0.932512	0.949077	TMED10	Transmembrane emp24 domain-containing protein 10	0	0	0	0	0	0	0	0	0	0	0	0	1
-0.00179295	0.933001	0.949245	MORC3	MORC family CW-type zinc finger protein 3	0	0	0	0	0	0	0	0	0	0	0	0	1
0.00215651	0.935239	0.951094	CD3D	T-cell surface glycoprotein CD3 delta chain	0	0	1	0	0	0	0	0	0	0	0	0	0
0.00525856	0.93547	0.951094	TP53BP1	TP53-binding protein 1	0	0	0	0	0	0	0	0	0	0	0	0	1
-0.00396428	0.937726	0.953055	SMS	Spermine synthase	0	0	0	0	0	0	0	0	0	0	0	0	1
-0.00394945	0.938962	0.953981	FABP5	Fatty acid-binding protein 5	0	0	0	1	0	0	0	0	0	0	0	0	0
0.00446915	0.940161	0.95464	NMNAT1	Nicotinamide/nicotinic acid mononucleotide adenylyltransferase 1	0	0	0	0	0	0	0	0	0	0	0	0	1
-0.00143557	0.940265	0.95464	VIPR1	Vasoactive intestinal polypeptide receptor 1	0	0	0	0	0	1	0	0	0	0	0	0	0
-0.00233	0.940903	0.954956	LAMTOR5	Ragulator complex protein LAMTOR5	0	0	0	0	0	0	0	0	0	0	0	0	1
0.00223588	0.944223	0.957993	DDA1	DET1- and DDB1-associated protein 1	0	0	0	0	0	0	0	0	0	0	0	0	1
-0.0040163	0.945241	0.958692	DBI	Acyl-CoA-binding protein	0	0	0	0	0	0	0	0	0	0	0	0	1
0.00299444	0.946093	0.959224	TCP11	T-complex protein 11 homolog	0	0	0	0	0	0	0	0	0	0	0	0	0
-0.00224185	0.946839	0.959647	TJP3	Tight junction protein ZO-3	0	1	0	0	0	0	0	0	0	0	0	0	0
-0.00340278	0.948276	0.96055	EPHA10	Ephrin type-A receptor 10	0	1	0	0	0	0	0	1	0	0	0	0	0
-0.00390367	0.948589	0.96055	AZU1	Azurocidin	0	0	0	0	0	0	0	0	0	0	0	0	0
-0.00155026	0.948716	0.96055	NCAM1	Neural cell adhesion molecule 1	0	0	0	0	0	0	0	1	0	0	0	0	0
-0.00194193	0.949485	0.960996	CEBPB	CCAAT/enhancer-binding protein beta	0	0	0	0	0	0	0	0	0	0	0	0	1
0.00373772	0.949886	0.961069	TGM2	Protein-glutamine gamma-glutamyltransferase 2	0	0	0	0	0	0	1	0	0	0	0	0	0
0.00310123	0.950714	0.961574	CEP164	Centrosomal protein of 164 kDa	0	0	0	0	0	0	0	0	0	0	0	0	1
0.00305414	0.951534	0.96207	TAX1BP1	Tax1-binding protein 1	0	0	0	0	0	0	0	0	0	0	0	0	1
0.00217331	0.952025	0.962233	IGF2BP3	Insulin-like growth factor 2 mRNA-binding protein 3	0	0	1	0	0	0	0	0	0	0	0	0	0
0.0012514	0.952469	0.96235	CDON	Cell adhesion molecule-related/down-regulated by oncogenes	0	0	0	0	0	0	0	0	0	0	0	0	1
0.00311788	0.95372	0.96328	GTF2IRD1	General transcription factor II-I repeat domain-containing protein 1	0	0	0	0	0	0	0	0	0	1	0	0	0
-0.0020809	0.955205	0.964447	TBR1	T-box brain protein 1	0	0	0	0	0	0	0	1	0	0	0	0	0
-0.00142501	0.956545	0.965466	ATF4	Cyclic AMP-dependent transcription factor ATF-4	0	0	0	0	0	0	0	0	0	0	0	0	1
0.00187448	0.959655	0.968271	S100A11	Protein S100-A11	0	0	0	1	0	0	0	0	0	0	0	0	0
0.00106932	0.961747	0.970047	RALB	Ras-related protein Ral-B	0	0	0	0	0	0	0	0	0	0	1	0	0
0.002769	0.962081	0.970048	SMPDL3B	Acid sphingomyelinase-like phosphodiesterase 3b	0	1	0	0	1	0	0	0	0	0	0	0	0
0.00191482	0.964824	0.972479	KCNC4	Potassium voltage-gated channel subfamily C member 4	0	0	0	0	0	0	0	1	0	0	0	0	0
0.00231256	0.965591	0.972916	TXNDC5	Thioredoxin domain-containing protein 5	0	0	0	0	0	0	0	0	0	0	0	0	1
-0.000936548	0.966348	0.973344	PAMR1	Inactive serine protease PAMR1	0	0	0	0	0	0	0	0	0	0	0	0	1
0.00134338	0.966867	0.97353	FGF6	Fibroblast growth factor 6	0	0	0	0	0	0	0	0	0	1	0	0	0
-0.00099742	0.970126	0.976475	CA7	Carbonic anhydrase 7	0	1	0	0	0	0	0	0	0	0	0	0	0
-0.00153245	0.974454	0.980494	PDE4D	cAMP-specific 3',5'-cyclic phosphodiesterase 4D	0	0	0	0	0	0	0	0	0	0	0	0	0
-0.00236664	0.97513	0.980837	PGR	Progesterone receptor	0	0	0	0	0	0	1	0	0	0	0	0	0
-0.000804757	0.9759	0.981273	HIP1	Huntingtin-interacting protein 1	0	0	0	0	0	0	0	0	0	0	0	0	1
0.00175382	0.9766	0.981589	TOMM20	Mitochondrial import receptor subunit TOM20 homolog	0	0	0	0	0	0	0	0	0	0	0	0	1
0.00147103	0.976886	0.981589	NLGN1	Neuroligin-1	0	0	0	0	0	0	0	1	0	0	0	0	0
0.00075538	0.977867	0.982237	MYO6	Unconventional myosin-VI	0	0	0	0	0	0	0	0	0	0	0	0	1
0.000898688	0.981356	0.985403	SCN2A	Sodium channel protein type 2 subunit alpha	0	0	0	0	0	0	0	1	0	0	0	0	0
-0.00121892	0.984691	0.988412	SH3GL3	Endophilin-A3	0	0	0	0	0	0	0	1	0	0	0	0	0
0.000524984	0.986367	0.989755	VIT	Vitrin	0	0	0	0	0	0	0	0	1	0	0	0	0
-0.000371657	0.987199	0.990249	EIF5A	Eukaryotic translation initiation factor 5A-1	0	0	0	0	0	0	0	0	0	0	0	0	1
-0.000549739	0.990757	0.993477	CA3	Carbonic anhydrase 3	0	0	0	0	0	0	0	0	0	1	0	0	0
0.000406467	0.994006	0.995982	SPARC	SPARC	0	0	0	0	0	0	0	0	0	0	0	0	0
0.000199181	0.994333	0.995982	ACSL1	Long-chain-fatty-acid--CoA ligase 1	1	0	0	0	0	0	0	0	1	1	0	0	0
-0.000333111	0.994409	0.995982	WASL	Neural Wiskott-Aldrich syndrome protein	0	0	0	0	0	0	0	0	0	0	0	0	1
0.000195597	0.994618	0.995982	PSME2	Proteasome activator complex subunit 2	0	0	0	0	0	0	0	0	0	0	0	0	1
-0.000281736	0.995949	0.996973	PPP1R12B	Protein phosphatase 1 regulatory subunit 12B	0	0	0	0	0	0	0	0	0	0	0	0	0
-0.000265559	0.996576	0.997259	SNX2	Sorting nexin-2	0	0	0	0	0	0	0	0	0	0	0	0	1
-9.92706e-05	0.99784	0.998182	FGF16	Fibroblast growth factor 16	0	0	0	0	0	0	0	0	0	0	0	0	0
-4.44528e-05	0.998396	0.998396	UBE2B	Ubiquitin-conjugating enzyme E2 B	0	0	0	0	0	0	0	0	0	1	0	0	0
			GLIPR1	Glioma pathogenesis-related protein 1	0	0	0	0	0	0	0	0	0	0	0	0	1

### Sheet: TS6
logFC	p	FDR	gene symbol	protein description	liver_specific	intestine_specific	lymphoid_specific	esophagus_specific	pancreas_specific	lung_specific	cervix_specific	brain_specific	adipose_specific	skeletal_specific	parathyroid_specific	thyroid_specific	low_tissue_specific
1.17173	4.0675e-45	1.18852e-41	ITGBL1	Integrin beta-like protein 1	0	0	0	0	0	0	0	0	0	0	0	0	1
0.824595	4.69419e-42	6.85822e-39	IGFBP7	Insulin-like growth factor-binding protein 7	0	0	0	0	0	0	0	0	0	0	0	0	1
0.71758	5.36787e-39	5.2283e-36	C7	Complement component C7	0	0	0	0	0	0	0	0	0	0	0	0	0
0.957982	5.25739e-35	3.84052e-32	THBS2	Thrombospondin-2	0	0	0	0	0	0	0	0	0	0	0	0	1
0.542132	1.32436e-31	7.73953e-29	VCAM1	Vascular cell adhesion protein 1	0	0	1	0	0	0	0	0	0	0	0	0	0
0.810736	1.79205e-29	7.56532e-27	CLSTN2	Calsyntenin-2	0	0	0	0	0	0	0	1	0	0	0	0	0
0.511151	1.81236e-29	7.56532e-27	SPINT1	Kunitz-type protease inhibitor 1	0	0	0	1	0	0	0	0	0	0	0	0	0
0.575048	1.80925e-28	6.60829e-26	TIMP1	Metalloproteinase inhibitor 1	0	0	0	0	0	0	0	0	0	0	0	0	0
0.728527	6.9335e-28	2.25108e-25	ADAMTSL2	ADAMTS-like protein 2	1	0	0	0	0	0	0	0	0	0	0	0	0
0.671074	6.70297e-26	1.95861e-23	CDH6	Cadherin-6	0	0	0	0	0	0	0	0	0	0	0	0	0
0.67671	4.43139e-25	1.11227e-22	COL5A1	Collagen alpha-1(V) chain	0	0	0	0	0	0	1	0	0	0	0	0	0
0.442718	4.56783e-25	1.11227e-22	FGFR2	Fibroblast growth factor receptor 2	0	0	0	0	0	0	0	1	0	0	0	0	0
0.416528	1.82645e-23	4.1053e-21	GGT5	Glutathione hydrolase 5 proenzyme	0	0	0	0	0	0	0	0	0	0	0	0	1
0.430112	4.14812e-23	8.65772e-21	ROBO1	Roundabout homolog 1	0	0	0	0	0	0	0	0	0	0	0	0	1
0.861719	5.76344e-23	1.12272e-20	GGT1	Glutathione hydrolase 1 proenzyme	1	0	0	0	0	0	0	0	0	0	0	0	0
0.493462	1.44242e-22	2.59455e-20	SEMA7A	Semaphorin-7A	0	0	1	0	0	0	0	1	0	0	0	0	0
0.561998	1.50949e-22	2.59455e-20	LTBP2	Latent-transforming growth factor beta-binding protein 2	0	0	0	0	0	0	0	0	0	0	0	0	1
0.481844	1.66424e-22	2.70162e-20	NFASC	Neurofascin	0	0	0	0	0	0	0	1	0	0	0	0	0
0.651669	2.28437e-22	3.44178e-20	COL4A1	Collagen alpha-1(IV) chain	0	0	0	0	0	0	0	0	0	0	0	0	0
0.424489	2.35577e-22	3.44178e-20	PLA2G15	Phospholipase A2 group XV	0	0	0	0	0	0	0	0	0	1	0	0	0
0.424148	8.10883e-22	1.12829e-19	ENPP2	Ectonucleotide pyrophosphatase/phosphodiesterase family member 2	0	0	0	0	0	0	0	0	0	0	0	0	0
0.708646	2.36202e-20	3.1372e-18	ADA2	Adenosine deaminase 2	0	0	1	0	0	0	0	0	0	0	0	0	0
0.298667	2.51549e-20	3.19577e-18	ALCAM	CD166 antigen	0	0	0	0	0	0	0	0	0	0	1	0	0
0.584698	3.91444e-20	4.76583e-18	CSF1R	Macrophage colony-stimulating factor 1 receptor	0	0	1	0	0	0	0	0	0	0	0	0	0
1.42762	5.83131e-20	6.81563e-18	TSPAN8	Tetraspanin-8	0	1	0	0	0	0	0	0	0	0	0	0	0
0.598286	1.05916e-19	1.19034e-17	IGFBPL1	Insulin-like growth factor-binding protein-like 1	0	0	0	0	0	0	0	0	0	0	0	1	0
0.414995	2.30329e-19	2.49267e-17	PLAU	Urokinase-type plasminogen activator	0	0	0	0	0	0	0	0	0	0	0	0	0
0.492288	2.56416e-19	2.67589e-17	IL18BP	Interleukin-18-binding protein	0	0	1	0	0	0	0	0	0	0	0	0	0
0.573001	3.80675e-19	3.83563e-17	PCDH17	Protocadherin-17	0	0	1	0	0	1	0	1	0	0	0	0	0
0.53863	4.13305e-19	3.94745e-17	HGF	Hepatocyte growth factor	0	0	0	0	0	0	0	0	0	0	0	0	0
0.337664	4.18792e-19	3.94745e-17	DDR1	Epithelial discoidin domain-containing receptor 1	0	0	0	0	0	0	0	0	0	0	0	0	1
0.708372	4.5559e-19	4.1601e-17	VAMP5	Vesicle-associated membrane protein 5	0	0	0	0	0	0	0	0	0	0	0	0	1
0.245239	9.30105e-19	8.23566e-17	ENG	Endoglin	0	0	0	0	0	0	0	0	0	0	0	0	0
0.488081	1.24454e-18	1.06958e-16	CD80	T-lymphocyte activation antigen CD80	0	0	1	0	0	1	0	0	0	0	0	0	0
0.508114	1.5355e-18	1.28193e-16	NOTCH3	Neurogenic locus notch homolog protein 3	0	0	0	0	0	0	0	0	0	0	0	0	1
0.515464	1.70528e-18	1.38412e-16	TNFSF8	Tumor necrosis factor ligand superfamily member 8	0	0	1	0	0	0	0	0	0	0	0	0	0
0.614269	2.17747e-18	1.71961e-16	CTSD	Cathepsin D	0	0	0	0	0	0	0	0	0	0	0	0	1
0.465986	3.15415e-18	2.42538e-16	ESM1	Endothelial cell-specific molecule 1	0	0	0	0	0	0	0	0	0	0	0	1	0
0.458913	3.36918e-18	2.52429e-16	MFAP4	Microfibril-associated glycoprotein 4	0	0	0	0	0	0	0	0	0	0	0	0	1
0.736704	3.59969e-18	2.62958e-16	SLAMF8	SLAM family member 8	0	0	1	0	0	0	0	0	0	0	0	0	0
0.735444	4.53448e-18	3.23164e-16	BST2	Bone marrow stromal antigen 2	0	0	0	0	0	0	0	0	0	0	0	0	0
0.48036	4.7578e-18	3.31007e-16	SPON1	Spondin-1	0	0	0	0	0	0	0	0	0	0	0	0	1
0.300518	1.31648e-17	8.94594e-16	CRIM1	Cysteine-rich motor neuron 1 protein	0	0	0	0	0	0	0	0	0	0	0	0	0
0.395003	1.50674e-17	1.00061e-15	CD48	CD48 antigen	0	0	1	0	0	0	0	0	0	0	0	0	0
0.556732	2.19161e-17	1.42309e-15	IGSF3	Immunoglobulin superfamily member 3	0	0	0	0	0	0	0	0	0	0	0	0	1
0.499639	3.17044e-17	2.01392e-15	EFEMP1	EGF-containing fibulin-like extracellular matrix protein 1	0	0	0	0	0	0	0	0	0	0	0	0	1
0.544353	3.72094e-17	2.31332e-15	CNTNAP2	Contactin-associated protein-like 2	0	0	0	0	0	0	0	1	0	0	0	0	0
1.13885	5.21884e-17	3.17697e-15	CHI3L1	Chitinase-3-like protein 1	1	0	0	0	0	0	0	0	0	0	0	0	0
0.487373	5.74047e-17	3.42319e-15	SIGLEC10	Sialic acid-binding Ig-like lectin 10	0	0	1	0	0	0	0	0	0	0	0	0	0
0.357245	6.34109e-17	3.70573e-15	ITGA5	Integrin alpha-5	0	1	0	0	0	0	0	0	0	0	0	0	0
0.405913	7.37514e-17	4.21767e-15	ICAM1	Intercellular adhesion molecule 1	0	0	0	0	0	1	0	0	0	0	0	0	0
0.502497	7.50577e-17	4.21767e-15	PIGR	Polymeric immunoglobulin receptor	0	1	0	0	0	0	0	0	0	0	0	0	0
0.84344	1.13525e-16	6.25889e-15	ACE2	Angiotensin-converting enzyme 2	0	1	0	0	0	0	0	0	0	0	0	0	0
0.783797	1.70356e-16	9.21815e-15	GPRC5C	G-protein coupled receptor family C group 5 member C	1	0	0	0	0	0	0	0	0	0	0	0	0
0.48091	1.93333e-16	1.02713e-14	SRPX	Sushi repeat-containing protein SRPX	0	0	0	0	0	0	0	0	1	0	0	0	0
0.509394	2.71714e-16	1.41777e-14	SPON2	Spondin-2	0	0	0	0	0	0	0	0	0	0	0	0	0
0.503355	3.42037e-16	1.75339e-14	DPP10	Inactive dipeptidyl peptidase 10	0	0	0	0	1	0	0	1	0	0	0	0	0
0.413973	6.37789e-16	3.21314e-14	PRSS22	Brain-specific serine protease 4	0	0	0	1	0	0	0	0	0	0	0	0	0
1.35541	7.07522e-16	3.50403e-14	ADGRG1	Adhesion G-protein coupled receptor G1	0	0	0	0	0	0	0	0	0	0	0	1	0
0.99203	8.24274e-16	4.01421e-14	MME	Neprilysin	0	1	0	0	0	0	0	0	0	0	0	0	0
0.74858	9.90223e-16	4.67542e-14	TNFRSF6B	Tumor necrosis factor receptor superfamily member 6B	0	0	0	0	0	1	0	0	0	0	0	0	0
0.657823	9.92047e-16	4.67542e-14	CA9	Carbonic anhydrase 9	0	0	0	0	0	0	0	0	0	0	0	0	0
0.426852	1.62173e-15	7.52175e-14	ADGRE5	Adhesion G protein-coupled receptor E5	0	0	0	0	0	0	0	0	0	0	0	0	0
0.930857	1.81597e-15	8.29106e-14	CDHR2	Cadherin-related family member 2	0	1	0	0	0	0	0	0	0	0	0	0	0
0.598306	2.17907e-15	9.79574e-14	CHRDL2	Chordin-like protein 2	0	0	1	0	0	0	0	0	0	0	0	0	0
0.550943	2.60919e-15	1.15516e-13	FSTL3	Follistatin-related protein 3	0	0	0	0	0	0	0	0	0	0	0	0	1
0.361259	5.21353e-15	2.27372e-13	PDGFRA	Platelet-derived growth factor receptor alpha	0	0	0	0	0	0	0	0	0	0	0	0	0
0.62424	1.16602e-14	5.01047e-13	NT5E	5'-nucleotidase	0	0	0	0	0	0	1	0	0	0	0	0	0
0.377996	1.46132e-14	6.18835e-13	QSOX1	Sulfhydryl oxidase 1	0	0	0	0	0	0	0	0	0	0	0	0	1
0.33203	1.68084e-14	7.0163e-13	PLXNB2	Plexin-B2	0	0	0	0	0	0	0	0	0	0	0	0	1
0.34747	3.11359e-14	1.26394e-12	LY9	T-lymphocyte surface antigen Ly-9	0	1	1	0	0	0	0	0	0	0	0	0	0
0.228223	3.11444e-14	1.26394e-12	OSMR	Oncostatin-M-specific receptor subunit beta	0	0	0	0	0	0	0	0	0	0	0	0	1
0.210964	3.17718e-14	1.27174e-12	IL6ST	Interleukin-6 receptor subunit beta	0	0	0	0	0	0	0	0	0	0	0	0	1
0.491911	3.2423e-14	1.28027e-12	CCL21	C-C motif chemokine 21	0	0	1	0	0	0	0	0	0	0	0	0	0
0.322126	5.85985e-14	2.24778e-12	TGFBI	Transforming growth factor-beta-induced protein ig-h3	0	0	0	0	0	0	0	0	0	0	0	0	0
0.34036	5.90549e-14	2.24778e-12	TNFSF13B	Tumor necrosis factor ligand superfamily member 13B	0	0	1	0	0	0	0	0	0	0	0	0	0
0.481363	5.92332e-14	2.24778e-12	SDC1	Syndecan-1	1	0	0	1	0	0	0	0	0	0	0	0	0
0.439395	6.56491e-14	2.45932e-12	CD74	HLA class II histocompatibility antigen gamma chain	0	0	1	0	0	0	0	0	0	0	0	0	0
1.51682	7.1547e-14	2.64633e-12	KRT8	Keratin, type II cytoskeletal 8	0	1	0	0	0	0	0	0	0	0	0	0	0
-0.302345	1.01326e-13	3.70093e-12	TTR	Transthyretin	0	0	0	0	0	0	0	0	0	0	0	0	0
0.388049	1.16989e-13	4.22029e-12	SCARF2	Scavenger receptor class F member 2	0	0	0	0	0	0	0	0	0	0	0	0	1
0.452519	1.55975e-13	5.55805e-12	MAMDC2	MAM domain-containing protein 2	0	0	0	0	0	0	0	0	0	0	0	0	0
0.288299	1.58222e-13	5.57017e-12	BCAM	Basal cell adhesion molecule	0	0	0	0	0	0	0	0	0	0	0	0	0
0.689192	1.71338e-13	5.96011e-12	GRPEL1	GrpE protein homolog 1, mitochondrial	0	0	0	0	0	0	0	0	0	0	0	0	1
0.30671	2.39514e-13	8.23366e-12	NRP1	Neuropilin-1	0	0	0	0	0	0	0	0	0	0	0	0	1
0.861212	2.47148e-13	8.3973e-12	AGXT	Serine--pyruvate aminotransferase	1	0	0	0	0	0	0	0	0	0	0	0	0
0.323433	2.77201e-13	9.31012e-12	CLSTN3	Calsyntenin-3	0	0	0	0	0	0	0	1	0	0	0	0	0
1.10069	3.19173e-13	1.0598e-11	CA5A	Carbonic anhydrase 5A, mitochondrial	1	0	0	0	0	0	0	0	0	0	0	0	0
0.498757	3.27166e-13	1.07413e-11	ITGB7	Integrin beta-7	0	0	1	0	0	0	0	0	0	0	0	0	0
0.439249	4.12286e-13	1.33414e-11	CDH2	Cadherin-2	0	0	0	0	0	0	0	0	0	0	0	0	0
0.476072	4.15493e-13	1.33414e-11	SIGLEC1	Sialoadhesin	0	0	0	0	0	0	0	0	0	0	0	0	1
0.504014	4.46603e-13	1.41845e-11	ENTPD2	Ectonucleoside triphosphate diphosphohydrolase 2	0	0	0	0	0	0	0	0	0	0	0	0	1
-0.25616	6.83257e-13	2.14675e-11	MENT	Protein MENT	0	0	0	0	0	0	0	0	0	0	0	0	0
0.333464	7.08272e-13	2.20167e-11	CEACAM1	Carcinoembryonic antigen-related cell adhesion molecule 1	0	1	0	0	0	0	0	0	0	0	0	0	0
0.343291	9.60005e-13	2.95277e-11	CSF1	Macrophage colony-stimulating factor 1	0	0	0	0	0	0	0	0	0	0	0	0	1
0.450368	1.00466e-12	3.05794e-11	IL4R	Interleukin-4 receptor subunit alpha	0	0	0	0	0	0	0	0	0	0	0	0	1
0.433566	1.02631e-12	3.09163e-11	CD28	T-cell-specific surface glycoprotein CD28	0	0	1	0	0	0	0	0	0	0	0	0	0
0.631405	1.10803e-12	3.30373e-11	ADGRE1	Adhesion G protein-coupled receptor E1	0	0	1	0	0	0	0	0	0	0	0	0	0
0.298424	1.58813e-12	4.6874e-11	IL1R1	Interleukin-1 receptor type 1	0	0	0	0	0	0	0	0	0	0	0	0	1
0.343198	1.7175e-12	4.99887e-11	TNFRSF11B	Tumor necrosis factor receptor superfamily member 11B	0	0	0	0	0	0	0	0	0	0	0	1	0
0.750428	1.72788e-12	4.99887e-11	CXCL8	Interleukin-8	0	0	0	0	0	0	0	0	0	0	0	0	0
0.966747	1.82072e-12	5.21583e-11	ACAA1	3-ketoacyl-CoA thiolase, peroxisomal	1	0	0	0	0	0	0	0	0	0	0	0	0
0.545046	2.57931e-12	7.26239e-11	CXADR	Coxsackievirus and adenovirus receptor	0	0	0	0	0	0	0	0	0	0	0	0	0
0.227044	2.58484e-12	7.26239e-11	PTPRK	Receptor-type tyrosine-protein phosphatase kappa	0	0	0	0	0	0	0	0	0	0	0	0	1
0.403916	4.14209e-12	1.15268e-10	PVR	Poliovirus receptor	0	0	0	0	0	0	0	0	0	0	0	0	1
0.390273	4.40859e-12	1.21527e-10	CR1	Complement receptor type 1	0	0	1	0	0	0	0	0	1	0	0	0	0
-0.267421	4.56766e-12	1.24735e-10	F11	Coagulation factor XI	1	0	0	0	0	0	0	0	0	0	0	0	0
0.30705	4.6191e-12	1.24972e-10	ANPEP	Aminopeptidase N	0	1	0	0	1	0	0	0	0	0	0	0	0
-0.496697	6.37694e-12	1.70949e-10	CNDP1	Beta-Ala-His dipeptidase	0	0	0	0	0	0	0	1	0	0	0	0	0
0.498444	8.4576e-12	2.24665e-10	PTPRH	Receptor-type tyrosine-protein phosphatase H	0	1	0	0	0	0	0	0	0	0	0	0	0
0.403548	9.15606e-12	2.41027e-10	IFI30	Gamma-interferon-inducible lysosomal thiol reductase	0	0	1	0	0	1	0	0	0	0	0	0	0
0.310316	1.19457e-11	3.11656e-10	ADAM15	Disintegrin and metalloproteinase domain-containing protein 15	0	0	0	0	0	0	0	0	0	0	0	0	1
0.484065	1.21714e-11	3.14733e-10	SIGLEC8	Sialic acid-binding Ig-like lectin 8	0	0	1	0	0	0	0	1	0	0	0	0	0
0.41262	1.29382e-11	3.31625e-10	ADGRD1	Adhesion G-protein coupled receptor D1	0	0	0	0	0	0	0	0	0	0	0	0	0
0.531389	1.44722e-11	3.67719e-10	IL32	Interleukin-32	1	0	0	0	1	0	0	0	0	0	0	0	0
0.526758	1.47437e-11	3.71388e-10	OCLN	Occludin	0	0	0	0	0	0	0	0	0	0	0	1	0
0.361319	1.80303e-11	4.48628e-10	IL18R1	Interleukin-18 receptor 1	0	0	1	0	0	1	0	0	0	0	0	0	0
0.483693	1.81171e-11	4.48628e-10	SMPD1	Sphingomyelin phosphodiesterase	0	0	0	0	0	0	0	0	0	0	0	0	1
0.487681	1.99077e-11	4.88825e-10	CD72	B-cell differentiation antigen CD72	0	0	1	0	0	0	0	0	0	0	0	0	0
0.304484	2.23798e-11	5.44947e-10	EBI3_IL27	Interleukin-27	0	0	0	0	0	0	0	0	0	0	0	0	0
0.262159	2.70879e-11	6.5414e-10	GAS6	Growth arrest-specific protein 6	0	0	0	0	0	0	0	0	0	0	0	0	1
0.257162	2.76495e-11	6.61268e-10	LIFR	Leukemia inhibitory factor receptor	0	0	0	0	0	0	0	0	0	0	0	0	1
0.285894	2.78357e-11	6.61268e-10	GALNT10	Polypeptide N-acetylgalactosaminyltransferase 10	0	0	0	0	0	0	0	0	0	0	0	0	0
0.459315	2.90265e-11	6.83995e-10	CD163	Scavenger receptor cysteine-rich type 1 protein M130	0	0	1	0	0	0	0	0	0	0	0	0	0
0.491548	3.09473e-11	7.23424e-10	ULBP2	UL16-binding protein 2	0	0	0	1	0	0	0	0	0	0	0	0	0
1.32903	3.24208e-11	7.51855e-10	HAO1	Hydroxyacid oxidase 1	1	0	0	0	0	0	0	0	0	0	0	0	0
0.480625	3.26869e-11	7.52056e-10	C1QTNF1	Complement C1q tumor necrosis factor-related protein 1	0	0	0	0	0	0	0	0	1	0	0	0	0
0.474418	3.43474e-11	7.84086e-10	CLEC11A	C-type lectin domain family 11 member A	0	0	0	0	0	0	0	0	0	0	0	0	0
0.39962	3.75611e-11	8.50802e-10	FBLN2	Fibulin-2	0	0	0	0	0	0	0	0	0	0	0	0	0
0.355631	3.8581e-11	8.67181e-10	PRCP	Lysosomal Pro-X carboxypeptidase	0	0	0	0	0	0	0	0	0	0	0	0	1
0.380982	4.66544e-11	1.04064e-09	LTBR	Tumor necrosis factor receptor superfamily member 3	0	0	0	0	0	0	0	0	0	0	0	0	1
0.249481	4.91084e-11	1.08708e-09	IFNGR1	Interferon gamma receptor 1	0	0	0	0	0	0	0	0	0	0	0	0	1
-0.430309	5.53154e-11	1.21528e-09	IGFBP3	Insulin-like growth factor-binding protein 3	1	0	0	0	0	0	0	0	0	0	0	0	0
0.446351	5.97401e-11	1.30269e-09	IL2RA	Interleukin-2 receptor subunit alpha	0	0	1	0	0	0	0	0	1	0	0	0	0
0.535118	6.50523e-11	1.40802e-09	SELE	E-selectin	0	0	0	0	0	0	0	0	0	0	0	0	0
0.46364	8.3499e-11	1.794e-09	MSR1	Macrophage scavenger receptor types I and II	0	0	0	0	0	1	0	0	0	0	0	0	0
0.233458	9.04474e-11	1.9291e-09	TEK	Angiopoietin-1 receptor	0	0	0	0	0	0	0	0	0	0	0	0	0
0.399726	9.26596e-11	1.96197e-09	EPHA2	Ephrin type-A receptor 2	0	0	0	1	0	0	0	0	0	0	0	0	0
0.39903	9.38943e-11	1.97381e-09	NCR3LG1	Natural cytotoxicity triggering receptor 3 ligand 1	0	0	0	0	0	0	0	1	0	0	1	0	0
0.882098	9.61127e-11	2.00601e-09	IL12A_IL12B	Interleukin-12	0	0	0	0	0	0	0	0	0	0	0	0	0
0.308292	1.08098e-10	2.24016e-09	ADGRE2	Adhesion G protein-coupled receptor E2	0	0	1	0	0	0	0	0	0	0	0	0	0
0.331441	1.10021e-10	2.26395e-09	CD274	Programmed cell death 1 ligand 1	0	0	0	0	0	1	0	0	0	0	0	0	0
0.597589	1.10837e-10	2.2648e-09	GDF15	Growth/differentiation factor 15	0	0	0	0	0	0	0	0	0	0	0	0	0
0.69927	1.17813e-10	2.39063e-09	SERPINA9	Serpin A9	0	0	1	0	0	0	0	0	0	0	0	0	0
0.42167	1.2013e-10	2.42082e-09	TPP1	Tripeptidyl-peptidase 1	0	0	0	0	0	0	0	0	0	0	0	0	1
0.263511	1.46011e-10	2.92221e-09	ICAM3	Intercellular adhesion molecule 3	0	0	1	0	0	0	0	0	0	0	0	0	0
0.476701	1.53709e-10	3.05536e-09	CTSB	Cathepsin B	0	0	0	0	0	0	0	0	0	0	0	0	1
0.755266	1.70213e-10	3.36055e-09	FCAMR	High affinity immunoglobulin alpha and immunoglobulin mu Fc receptor	0	0	1	0	0	0	0	0	0	0	0	0	0
0.297896	1.80785e-10	3.54533e-09	FLRT2	Leucine-rich repeat transmembrane protein FLRT2	0	0	0	0	0	0	0	0	0	0	0	0	0
0.52454	1.85508e-10	3.61369e-09	MZB1	Marginal zone B- and B1-cell-specific protein	0	1	1	0	0	0	0	0	0	0	0	0	0
0.434042	1.88581e-10	3.64922e-09	PILRA	Paired immunoglobulin-like type 2 receptor alpha	0	0	0	0	0	0	0	0	0	0	0	0	1
0.286844	1.99041e-10	3.82631e-09	MRC1	Macrophage mannose receptor 1	0	0	0	0	0	1	0	0	0	0	0	0	0
0.83656	2.19842e-10	4.19855e-09	ENPP7	Ectonucleotide pyrophosphatase/phosphodiesterase family member 7	0	1	0	0	0	0	0	0	0	0	0	0	0
0.48094	2.32904e-10	4.4037e-09	PDZK1	Na(+)/H(+) exchange regulatory cofactor NHE-RF3	0	0	0	0	0	0	0	0	0	0	0	0	0
0.365019	2.33598e-10	4.4037e-09	TGFB1	Transforming growth factor beta-1 proprotein	0	0	0	0	0	0	0	0	0	0	0	0	1
0.377192	2.44496e-10	4.57961e-09	LY75	Lymphocyte antigen 75	0	0	1	0	0	0	0	0	0	0	0	0	0
0.576601	2.51332e-10	4.67766e-09	SLAMF1	Signaling lymphocytic activation molecule	0	0	1	0	0	0	0	0	0	0	0	0	0
0.314523	2.93518e-10	5.42822e-09	CTSZ	Cathepsin Z	0	0	0	0	0	0	0	0	0	0	0	0	1
0.402051	3.07871e-10	5.65785e-09	EFNA4	Ephrin-A4	0	0	0	0	0	0	0	0	0	0	0	0	0
0.505974	3.38533e-10	6.17448e-09	CD79B	B-cell antigen receptor complex-associated protein beta chain	0	0	1	0	0	0	0	0	0	0	0	0	0
0.708954	3.40209e-10	6.17448e-09	BAIAP2	Brain-specific angiogenesis inhibitor 1-associated protein 2	0	0	0	0	0	0	0	0	0	0	0	0	1
0.492656	3.46157e-10	6.24365e-09	TNFRSF9	Tumor necrosis factor receptor superfamily member 9	0	0	1	0	0	0	0	0	0	0	0	0	0
0.281289	3.64646e-10	6.53678e-09	CPXM2	Inactive carboxypeptidase-like protein X2	0	0	0	0	0	0	0	0	0	0	0	0	0
0.311856	5.15876e-10	9.1914e-09	PGF	Placenta growth factor	0	0	0	0	0	0	0	0	0	0	0	1	0
0.390185	5.26631e-10	9.32615e-09	PCDHB15	Protocadherin beta-15	0	0	0	0	0	0	0	0	0	0	0	0	1
0.618692	5.38102e-10	9.4719e-09	TFF2	Trefoil factor 2	0	0	0	0	0	0	0	0	0	0	0	0	0
0.16059	7.93769e-10	1.38886e-08	NOTCH1	Neurogenic locus notch homolog protein 1	0	0	0	0	0	0	0	0	0	0	0	0	1
0.459212	8.00095e-10	1.39159e-08	PALM2	Paralemmin-2	0	0	0	0	0	0	0	0	0	0	0	0	0
0.315672	8.18508e-10	1.4152e-08	ADAM9	Disintegrin and metalloproteinase domain-containing protein 9	0	0	0	0	0	0	0	0	0	0	0	0	1
0.374381	8.50126e-10	1.46122e-08	DSC2	Desmocollin-2	0	0	0	1	0	0	0	0	0	0	0	0	0
0.444181	9.13619e-10	1.56117e-08	AREG	Amphiregulin	0	0	0	0	0	0	0	0	0	0	0	0	0
0.433959	9.91627e-10	1.68461e-08	CD5L	CD5 antigen-like	0	0	1	0	0	0	0	0	0	0	0	0	0
0.306372	1.09258e-09	1.84538e-08	TACSTD2	Tumor-associated calcium signal transducer 2	0	0	0	1	0	0	0	0	0	0	0	0	0
0.524915	1.16599e-09	1.95806e-08	SDHB	Succinate dehydrogenase	0	0	0	0	0	0	0	0	0	1	0	0	0
0.252171	1.27084e-09	2.12195e-08	ERBB2	Receptor tyrosine-protein kinase erbB-2	0	0	0	0	0	0	0	0	0	0	0	0	1
-0.243682	1.38167e-09	2.29388e-08	PROC	Vitamin K-dependent protein C	1	0	0	0	0	0	0	0	0	0	0	0	0
0.253697	1.44769e-09	2.38991e-08	QPCT	Glutaminyl-peptide cyclotransferase	0	0	0	0	0	0	0	0	0	0	0	0	0
0.406779	1.49588e-09	2.45559e-08	AGRN	Agrin	0	0	0	0	0	0	0	0	0	0	0	0	1
0.300339	1.71673e-09	2.8024e-08	PLAUR	Urokinase plasminogen activator surface receptor	0	0	0	0	0	0	0	0	0	0	0	0	0
0.350096	1.7789e-09	2.88774e-08	C1QTNF5	Complement C1q tumor necrosis factor-related protein 5	0	0	0	0	0	0	0	0	0	0	0	0	0
0.318888	1.8659e-09	3.01224e-08	HS6ST1	Heparan-sulfate 6-O-sulfotransferase 1	0	0	0	0	0	0	0	0	0	0	0	0	1
0.245668	1.92405e-09	3.08906e-08	BMPER	BMP-binding endothelial regulator protein	0	0	0	0	0	0	0	0	0	0	0	0	1
0.5997	2.01925e-09	3.22418e-08	RBP5	Retinol-binding protein 5	1	0	0	0	0	0	0	0	0	0	0	0	0
0.289771	2.22714e-09	3.5368e-08	ITGB2	Integrin beta-2	0	0	1	0	0	0	0	0	0	0	0	0	0
0.375642	2.43181e-09	3.84094e-08	TNFRSF13B	Tumor necrosis factor receptor superfamily member 13B	0	1	1	0	0	0	0	0	0	1	0	0	0
0.873603	2.52864e-09	3.97242e-08	CCL20	C-C motif chemokine 20	0	0	1	0	0	0	0	0	0	0	0	0	0
0.371341	2.82212e-09	4.40975e-08	NPC2	NPC intracellular cholesterol transporter 2	0	0	0	0	0	0	0	0	0	0	0	0	0
0.406815	2.86853e-09	4.45843e-08	GOT1	Aspartate aminotransferase, cytoplasmic	0	0	0	0	0	0	0	0	0	1	0	0	0
0.291421	2.91645e-09	4.50893e-08	TNFRSF21	Tumor necrosis factor receptor superfamily member 21	0	0	0	0	0	0	0	1	0	0	0	0	0
0.288311	3.11445e-09	4.78969e-08	LGALS3BP	Galectin-3-binding protein	0	0	0	0	0	0	0	0	0	0	0	0	1
0.419269	3.22037e-09	4.92667e-08	TNFRSF4	Tumor necrosis factor receptor superfamily member 4	0	0	1	0	0	0	0	0	0	0	0	0	0
0.40987	3.4908e-09	5.31256e-08	TNFRSF8	Tumor necrosis factor receptor superfamily member 8	0	0	0	0	0	0	0	0	1	0	0	0	0
0.405979	3.59775e-09	5.44695e-08	KAZALD1	Kazal-type serine protease inhibitor domain-containing protein 1	0	0	1	0	0	0	0	0	0	0	0	0	0
0.363185	3.61783e-09	5.44913e-08	CHRDL1	Chordin-like protein 1	0	0	0	0	0	0	0	0	0	0	0	0	0
0.149702	4.24595e-09	6.3624e-08	INSR	Insulin receptor	0	0	0	0	0	0	0	0	0	0	0	0	1
0.328783	4.30904e-09	6.42398e-08	TNFRSF10A	Tumor necrosis factor receptor superfamily member 10A	0	0	0	0	0	0	0	0	0	0	0	0	1
0.246188	4.39692e-09	6.52172e-08	LILRB1	Leukocyte immunoglobulin-like receptor subfamily B member 1	0	0	1	0	0	0	0	0	0	0	0	0	0
0.338252	4.50045e-09	6.60823e-08	DLL1	Delta-like protein 1	0	0	1	0	0	0	0	0	0	0	0	0	0
0.454283	4.50047e-09	6.60823e-08	SLIT2	Slit homolog 2 protein	0	0	0	0	0	0	0	0	0	0	0	0	1
0.451976	4.60361e-09	6.72587e-08	COL6A3	Collagen alpha-3(VI) chain	0	0	0	0	0	0	0	0	0	0	0	0	0
0.1973	4.67602e-09	6.79342e-08	ITGB1	Integrin beta-1	0	0	0	0	0	0	0	0	0	0	0	0	1
0.40538	4.69634e-09	6.79342e-08	IDUA	Alpha-L-iduronidase	0	0	0	0	0	0	0	0	0	0	0	0	1
0.42956	5.53047e-09	7.96061e-08	FCRL1	Fc receptor-like protein 1	0	1	1	0	0	0	0	0	0	0	0	0	0
0.26377	5.84077e-09	8.36604e-08	FAP	Prolyl endopeptidase FAP	0	0	0	0	0	0	0	0	0	0	0	0	0
0.375994	6.60885e-09	9.42003e-08	TNFRSF1B	Tumor necrosis factor receptor superfamily member 1B	0	0	1	0	0	0	0	0	0	0	0	0	0
0.522201	7.20333e-09	1.01802e-07	SLAMF7	SLAM family member 7	0	1	1	0	0	0	0	0	0	0	0	0	0
0.48161	7.21184e-09	1.01802e-07	LTBP3	Latent-transforming growth factor beta-binding protein 3	0	0	0	0	0	0	0	0	0	0	0	0	1
0.19953	7.8271e-09	1.09956e-07	PTPRC	Receptor-type tyrosine-protein phosphatase C	0	0	1	0	0	0	0	0	0	0	0	0	0
-0.233734	8.04787e-09	1.12516e-07	BCHE	Cholinesterase	1	0	0	0	0	0	0	0	0	0	0	0	0
0.423434	8.13665e-09	1.13216e-07	TNFRSF10B	Tumor necrosis factor receptor superfamily member 10B	0	0	0	0	0	0	0	0	0	0	0	0	1
0.449175	8.26674e-09	1.14481e-07	SPP1	Osteopontin	0	0	0	0	0	0	0	1	0	0	0	0	0
0.245433	9.07642e-09	1.251e-07	RNASET2	Ribonuclease T2	0	0	0	0	0	0	0	0	0	0	0	0	1
0.364531	9.69771e-09	1.3279e-07	LAG3	Lymphocyte activation gene 3 protein	0	0	1	0	0	0	0	0	0	0	0	0	0
0.361892	9.72524e-09	1.3279e-07	CD300C	CMRF35-like molecule 6	0	0	1	0	0	1	0	0	0	0	0	0	0
0.423729	1.01376e-08	1.37777e-07	HIP1R	Huntingtin-interacting protein 1-related protein	0	0	0	0	0	0	0	0	0	0	0	0	1
0.206218	1.05495e-08	1.42712e-07	FSTL1	Follistatin-related protein 1	0	0	0	0	0	0	0	0	0	0	0	0	1
0.243571	1.57796e-08	2.1248e-07	AXL	Tyrosine-protein kinase receptor UFO	0	0	0	0	0	0	0	0	0	0	0	0	1
0.287427	1.70532e-08	2.28576e-07	EPHB4	Ephrin type-B receptor 4	0	0	0	0	0	0	0	0	0	0	0	0	1
0.649729	1.90889e-08	2.53456e-07	IL6	Interleukin-6	0	0	0	0	0	0	0	0	1	0	0	0	0
0.352055	1.9122e-08	2.53456e-07	CD302	CD302 antigen	1	0	0	0	0	0	0	0	0	0	0	0	0
0.315602	1.91697e-08	2.53456e-07	THY1	Thy-1 membrane glycoprotein	0	0	0	0	0	0	0	1	0	0	0	0	0
0.321968	1.97158e-08	2.59502e-07	CREG1	Protein CREG1	0	0	0	0	0	0	0	0	0	0	0	0	1
0.810249	1.98166e-08	2.5966e-07	KRT18	Keratin, type I cytoskeletal 18	0	0	0	0	0	0	0	0	0	0	0	0	1
0.215118	2.03767e-08	2.65806e-07	FRZB	Secreted frizzled-related protein 3	0	0	1	0	0	0	0	0	0	0	0	0	0
0.350498	2.11745e-08	2.74986e-07	TNFRSF1A	Tumor necrosis factor receptor superfamily member 1A	0	0	0	0	0	0	0	0	0	0	0	0	1
0.307556	2.18956e-08	2.83093e-07	B3GNT7	UDP-GlcNAc:betaGal beta-1,3-N-acetylglucosaminyltransferase 7	0	1	0	0	0	0	0	0	0	0	0	0	0
0.350847	2.2131e-08	2.84875e-07	CD83	CD83 antigen	0	0	0	0	0	0	0	0	0	0	0	0	0
0.374529	2.23611e-08	2.86575e-07	RNASE6	Ribonuclease K6	0	0	1	0	0	0	0	0	0	0	0	0	0
0.333244	2.30247e-08	2.93384e-07	LRRC25	Leucine-rich repeat-containing protein 25	0	0	1	0	0	0	0	0	0	0	0	0	0
0.489768	2.30932e-08	2.93384e-07	PILRB	Paired immunoglobulin-like type 2 receptor beta	0	0	0	0	0	0	0	0	0	0	0	0	1
0.280718	2.50149e-08	3.16422e-07	GCNT1	Beta-1,3-galactosyl-O-glycosyl-glycoprotein beta-1,6-N-acetylglucosaminyltransferase	0	1	0	0	0	0	0	0	0	0	1	1	0
0.2675	2.54471e-08	3.20501e-07	FAS	Tumor necrosis factor receptor superfamily member 6	0	0	0	0	0	0	0	0	0	0	0	0	1
0.293081	2.57271e-08	3.22637e-07	EDN1	Endothelin-1	0	0	0	0	0	0	0	0	1	0	0	0	0
0.234867	3.02221e-08	3.77389e-07	HEG1	Protein HEG homolog 1	0	0	0	0	0	0	0	0	0	0	0	0	1
0.244539	3.0396e-08	3.77945e-07	TXNDC15	Thioredoxin domain-containing protein 15	0	0	0	0	0	0	0	0	0	0	0	0	1
0.851049	3.29801e-08	4.08339e-07	IGSF9	Protein turtle homolog A	1	0	0	0	0	0	0	0	0	0	0	0	0
0.417466	3.37333e-08	4.15901e-07	CRTAM	Cytotoxic and regulatory T-cell molecule	0	0	0	0	0	0	0	1	0	0	0	0	0
0.374161	3.7395e-08	4.5911e-07	ARSA	Arylsulfatase A	0	0	0	0	0	0	0	0	0	0	0	0	1
0.317218	3.856e-08	4.71432e-07	COQ7	5-demethoxyubiquinone hydroxylase, mitochondrial	0	0	0	0	0	0	0	0	0	0	0	0	1
0.16071	4.10354e-08	4.99606e-07	LYVE1	Lymphatic vessel endothelial hyaluronic acid receptor 1	0	0	0	0	0	0	0	0	1	0	0	0	0
0.685661	4.25729e-08	5.16175e-07	HAVCR1	Hepatitis A virus cellular receptor 1	0	1	0	0	0	0	0	0	0	0	0	0	0
0.201948	4.60197e-08	5.5566e-07	CNTN4	Contactin-4	0	0	0	0	0	0	0	0	0	0	1	0	0
0.250877	4.63183e-08	5.56964e-07	NHLRC3	NHL repeat-containing protein 3	0	0	0	0	0	0	0	0	0	0	0	0	1
0.33462	4.75755e-08	5.69736e-07	TIE1	Tyrosine-protein kinase receptor Tie-1	0	0	0	0	0	0	0	0	0	0	0	0	1
-0.392373	4.85617e-08	5.79173e-07	SDC4	Syndecan-4	1	0	0	0	0	0	0	0	0	0	0	0	0
0.27893	5.18064e-08	6.15359e-07	IL10RB	Interleukin-10 receptor subunit beta	0	0	0	0	0	0	0	0	0	0	0	0	1
0.381894	5.24186e-08	6.20109e-07	PDCD1	Programmed cell death protein 1	0	0	1	0	0	0	0	0	0	0	0	0	0
0.387073	5.4956e-08	6.47505e-07	SCARB2	Lysosome membrane protein 2	0	0	0	0	0	0	0	0	0	0	0	0	1
0.429448	5.77763e-08	6.78001e-07	MMP7	Matrilysin	0	0	0	0	0	0	0	0	0	0	0	0	0
0.177029	6.06014e-08	7.08309e-07	IL1R2	Interleukin-1 receptor type 2	0	0	1	0	0	0	0	0	0	0	0	0	0
0.369846	6.18056e-08	7.19506e-07	KLRB1	Killer cell lectin-like receptor subfamily B member 1	0	0	1	0	0	0	0	0	0	0	0	0	0
0.328341	6.74299e-08	7.81865e-07	VWA1	von Willebrand factor A domain-containing protein 1	0	0	0	0	0	0	0	0	0	0	0	0	0
0.248011	7.02837e-08	8.11735e-07	CD86	T-lymphocyte activation antigen CD86	0	0	1	0	0	0	0	0	0	0	0	0	0
0.277528	7.14215e-08	8.21628e-07	LILRB2	Leukocyte immunoglobulin-like receptor subfamily B member 2	0	0	1	0	0	1	0	0	0	0	0	0	0
0.308762	7.2287e-08	8.28323e-07	SHISA5	Protein shisa-5	0	0	0	0	0	0	0	0	0	0	0	0	1
0.305679	7.6009e-08	8.67572e-07	KEL	Kell blood group glycoprotein	0	0	0	0	0	0	0	0	0	0	0	0	0
0.244637	7.73033e-08	8.78912e-07	NRP2	Neuropilin-2	0	1	0	0	0	0	0	0	0	0	0	0	0
0.264619	8.2828e-08	9.38075e-07	MATN2	Matrilin-2	0	0	0	0	0	0	0	0	0	0	0	0	1
0.417177	9.44453e-08	1.06552e-06	EDA2R	Tumor necrosis factor receptor superfamily member 27	0	0	0	0	0	0	0	0	0	0	0	0	1
0.347677	9.54209e-08	1.07238e-06	ANGPTL2	Angiopoietin-related protein 2	0	0	0	0	0	0	0	0	0	0	0	0	1
0.277474	1.07539e-07	1.20395e-06	LY96	Lymphocyte antigen 96	0	0	0	0	0	0	0	0	0	0	0	0	1
0.414322	1.16835e-07	1.30303e-06	CD27	CD27 antigen	0	0	1	0	0	0	0	0	0	0	0	0	0
0.233889	1.22003e-07	1.35549e-06	COL18A1	Collagen alpha-1(XVIII) chain	1	0	0	0	0	0	0	0	0	0	0	0	0
0.357809	1.28108e-07	1.41792e-06	TNFRSF12A	Tumor necrosis factor receptor superfamily member 12A	0	0	0	0	0	0	0	0	0	0	0	0	1
0.487873	1.30071e-07	1.43422e-06	FCRLB	Fc receptor-like B	0	0	1	0	0	0	0	0	0	0	0	0	0
0.540244	1.34928e-07	1.48218e-06	FUOM	Fucose mutarotase	1	0	0	0	0	0	0	0	0	0	0	0	0
0.430709	1.4225e-07	1.55676e-06	MILR1	Allergin-1	0	0	1	0	0	0	0	0	0	0	0	0	0
0.34784	1.45157e-07	1.58264e-06	KLRK1	NKG2-D type II integral membrane protein	0	0	1	0	0	0	0	0	0	0	0	0	0
-0.189375	1.49072e-07	1.61789e-06	KLKB1	Plasma kallikrein	1	0	0	0	0	0	0	0	0	0	0	0	0
0.198501	1.49497e-07	1.61789e-06	SEZ6L2	Seizure 6-like protein 2	0	0	0	0	0	0	0	1	0	0	0	0	0
0.309906	1.51705e-07	1.63573e-06	AMOT	Angiomotin	0	0	0	0	0	0	0	0	0	0	0	0	0
0.345654	1.55779e-07	1.67348e-06	IL1RL1	Interleukin-1 receptor-like 1	0	0	0	0	0	1	0	0	0	0	0	0	0
0.403693	1.57125e-07	1.68176e-06	XCL1	Lymphotactin	0	0	1	0	0	0	0	0	0	0	0	0	0
0.222185	1.58599e-07	1.69134e-06	PKD1	Polycystin-1	0	0	0	0	0	0	0	1	0	0	0	0	0
0.325551	1.70358e-07	1.81013e-06	HAVCR2	Hepatitis A virus cellular receptor 2	0	0	0	0	0	0	0	0	0	0	0	0	1
0.557013	1.7249e-07	1.82615e-06	CALCA	Calcitonin	0	0	0	0	0	0	0	0	0	0	1	1	0
0.399163	1.74275e-07	1.83838e-06	ADAMTS15	A disintegrin and metalloproteinase with thrombospondin motifs 15	0	0	0	0	0	0	0	0	1	0	0	0	0
0.262249	1.78026e-07	1.87119e-06	VTCN1	V-set domain-containing T-cell activation inhibitor 1	0	0	0	0	1	0	0	0	0	0	0	0	0
0.31906	1.93306e-07	2.02452e-06	EGFL7	Epidermal growth factor-like protein 7	0	0	0	0	0	0	0	0	0	0	0	0	1
0.289983	2.03586e-07	2.12457e-06	LGALS9	Galectin-9	0	1	0	0	0	0	0	0	0	0	0	0	0
0.491512	2.16213e-07	2.24831e-06	IL12B	Interleukin-12 subunit beta	0	0	1	0	0	0	0	0	0	0	0	0	0
0.385896	2.29016e-07	2.37299e-06	CR2	Complement receptor type 2	0	0	1	0	0	0	0	0	0	0	0	0	0
0.539049	2.45026e-07	2.52991e-06	AKR7L	Aflatoxin B1 aldehyde reductase member 4	1	1	0	0	0	0	0	0	0	0	0	0	0
0.940639	2.63185e-07	2.70784e-06	IGFBP1	Insulin-like growth factor-binding protein 1	1	0	0	0	0	0	0	0	0	0	0	0	0
0.294769	2.68541e-07	2.75325e-06	NECTIN2	Nectin-2	0	0	0	0	0	0	0	0	0	0	0	0	1
0.293008	2.91426e-07	2.97744e-06	CPM	Carboxypeptidase M	0	0	0	0	0	0	0	0	1	0	0	0	0
0.419615	2.97966e-07	3.03365e-06	CDCP1	CUB domain-containing protein 1	0	0	0	1	0	0	0	0	0	0	0	0	0
0.277137	3.87822e-07	3.93478e-06	ECE1	Endothelin-converting enzyme 1	0	0	0	0	0	0	0	0	0	0	0	0	1
0.253003	4.07511e-07	4.12023e-06	AOC3	Membrane primary amine oxidase	0	0	0	0	0	0	0	0	1	0	0	0	0
0.567778	4.19885e-07	4.2307e-06	AKR1B10	Aldo-keto reductase family 1 member B10	0	1	0	1	0	0	0	0	0	0	0	0	0
0.403583	4.51225e-07	4.53086e-06	CD8A	T-cell surface glycoprotein CD8 alpha chain	0	0	1	0	0	0	0	0	0	0	0	0	0
0.407777	4.80455e-07	4.80784e-06	SCLY	Selenocysteine lyase	1	0	0	0	0	0	0	0	0	0	0	0	0
0.505244	4.94463e-07	4.93113e-06	CD300LF	CMRF35-like molecule 1	0	0	1	0	0	1	0	0	0	0	0	0	0
0.232323	5.06138e-07	5.03039e-06	PAM	Peptidyl-glycine alpha-amidating monooxygenase	0	0	0	0	0	0	0	0	0	0	0	0	0
-0.588878	5.30124e-07	5.25093e-06	CEACAM16	Carcinoembryonic antigen-related cell adhesion molecule 16	0	0	0	0	1	0	0	0	0	0	0	0	0
0.278101	5.32166e-07	5.25334e-06	CD93	Complement component C1q receptor	0	0	0	0	0	0	0	0	0	0	0	0	0
0.318546	5.4465e-07	5.35848e-06	CD14	Monocyte differentiation antigen CD14	1	0	0	0	0	0	0	0	0	0	0	0	0
0.363837	5.4782e-07	5.37158e-06	LAYN	Layilin	0	0	0	0	0	0	0	0	0	0	0	0	1
0.21348	5.95032e-07	5.81499e-06	DPT	Dermatopontin	0	1	0	0	0	0	0	0	0	0	0	0	0
0.177419	6.1079e-07	5.94909e-06	GOLM2	Protein GOLM2	0	0	0	0	0	0	0	0	0	0	0	0	1
0.481605	6.42032e-07	6.23261e-06	SUOX	Sulfite oxidase, mitochondrial	0	0	0	0	0	0	0	0	0	0	0	0	1
0.493252	6.91354e-07	6.68919e-06	PTS	6-pyruvoyl tetrahydrobiopterin synthase	0	0	0	0	0	0	0	0	0	0	0	0	1
0.290844	7.03365e-07	6.78295e-06	PLTP	Phospholipid transfer protein	0	0	0	0	0	0	0	0	0	0	0	0	1
0.452099	7.7883e-07	7.48599e-06	CXCL13	C-X-C motif chemokine 13	0	0	1	0	0	0	0	0	0	0	0	0	0
0.274617	8.61413e-07	8.25262e-06	KLK11	Kallikrein-11	0	0	0	1	0	0	0	0	0	0	0	0	0
0.264234	8.64418e-07	8.25434e-06	CD300A	CMRF35-like molecule 8	0	0	1	0	0	0	0	0	0	0	0	0	0
0.18146	9.31589e-07	8.86678e-06	AMIGO2	Amphoterin-induced protein 2	0	0	0	0	0	0	0	0	0	0	0	0	1
0.536828	9.44992e-07	8.96515e-06	FGF23	Fibroblast growth factor 23	1	0	0	0	0	0	0	0	0	0	0	0	0
0.162735	9.84146e-07	9.30639e-06	CANT1	Soluble calcium-activated nucleotidase 1	0	0	0	0	0	0	0	0	0	0	0	0	1
0.216573	9.92672e-07	9.35674e-06	PSAP	Prosaposin	0	0	0	0	0	0	0	0	0	0	0	0	1
0.271496	1.01463e-06	9.53292e-06	CKAP4	Cytoskeleton-associated protein 4	0	0	0	0	0	0	0	0	0	0	0	0	1
0.187572	1.04091e-06	9.7485e-06	CTSL	Cathepsin L1	0	0	0	0	0	0	0	0	0	0	0	0	0
0.373058	1.16556e-06	1.08811e-05	CD300E	CMRF35-like molecule 2	0	0	1	0	0	0	0	0	0	0	0	0	0
0.517276	1.24907e-06	1.16235e-05	ACY1	Aminoacylase-1	1	1	0	0	0	0	0	0	0	0	0	0	0
0.334336	1.41349e-06	1.31118e-05	LIF	Leukemia inhibitory factor	0	0	0	0	0	0	0	0	0	0	0	0	0
0.361269	1.48282e-06	1.37114e-05	FUT3_FUT5	3-galactosyl-N-acetylglucosaminide 4-alpha-L-fucosyltransferase FUT3_4-galactosyl-N-acetylglucosaminide 3-alpha-L-fucosyltransferase FUT5	0	0	0	0	0	0	0	0	0	0	0	0	0
0.306938	1.50851e-06	1.39049e-05	TFPI2	Tissue factor pathway inhibitor 2	0	0	0	0	0	0	0	0	0	0	0	0	0
0.288717	1.52856e-06	1.40455e-05	HSPG2	Basement membrane-specific heparan sulfate proteoglycan core protein	0	0	0	0	0	0	0	0	0	0	0	0	1
0.37403	1.53665e-06	1.40755e-05	CBS	Cystathionine beta-synthase	1	0	0	0	1	0	0	1	0	0	0	0	0
0.493181	1.6481e-06	1.50492e-05	MUC13	Mucin-13	0	1	0	0	0	0	0	0	0	0	0	0	0
0.347478	1.68189e-06	1.53099e-05	IFNL1	Interferon lambda-1	0	0	0	0	0	0	0	0	0	0	0	0	0
0.233142	1.79472e-06	1.62863e-05	ICAM2	Intercellular adhesion molecule 2	0	0	1	0	0	0	0	0	0	0	0	0	0
0.229421	1.81021e-06	1.63367e-05	MANSC1	MANSC domain-containing protein 1	0	0	0	0	0	0	0	0	0	0	0	0	0
0.335818	1.81146e-06	1.63367e-05	STC1	Stanniocalcin-1	0	0	0	0	0	0	0	0	0	0	0	0	1
0.379158	1.84294e-06	1.65694e-05	MTUS1	Microtubule-associated tumor suppressor 1	0	0	0	0	0	0	0	0	0	0	0	0	1
0.257765	1.87012e-06	1.67622e-05	PCDH9	Protocadherin-9	0	0	0	0	0	0	0	1	0	0	0	0	0
0.488865	1.88369e-06	1.68322e-05	SULT2A1	Bile salt sulfotransferase	1	0	0	0	0	0	0	0	0	0	0	0	0
0.160707	1.96135e-06	1.74612e-05	SELL	L-selectin	0	0	1	0	0	0	0	0	0	0	0	0	0
-0.153862	1.96603e-06	1.74612e-05	LCAT	Phosphatidylcholine-sterol acyltransferase	1	0	0	0	0	0	0	0	0	0	0	0	0
0.241359	2.08566e-06	1.84675e-05	BTN2A1	Butyrophilin subfamily 2 member A1	0	0	0	0	0	0	0	0	0	0	0	0	1
0.165696	2.1077e-06	1.86064e-05	HYAL1	Hyaluronidase-1	1	0	1	0	0	0	0	0	0	0	0	0	0
0.494034	2.15993e-06	1.901e-05	FCRL6	Fc receptor-like protein 6	0	0	1	0	0	0	0	0	0	0	0	0	0
0.145194	2.23357e-06	1.95991e-05	RECK	Reversion-inducing cysteine-rich protein with Kazal motifs	0	0	0	0	0	0	0	0	0	0	0	0	1
0.17448	2.27323e-06	1.98874e-05	COL1A1	Collagen alpha-1(I) chain	0	0	0	0	0	0	1	0	0	0	0	0	0
0.253155	2.39579e-06	2.0897e-05	ADGRB3	Adhesion G protein-coupled receptor B3	0	0	0	0	0	0	0	1	0	0	0	0	0
0.36933	2.70551e-06	2.3471e-05	THBS4	Thrombospondin-4	0	0	0	0	0	0	0	0	1	0	0	0	0
0.207053	2.70696e-06	2.3471e-05	C1QTNF6	Complement C1q tumor necrosis factor-related protein 6	0	0	0	0	0	0	0	0	0	0	0	0	0
0.25414	2.77717e-06	2.40086e-05	EPS8L2	Epidermal growth factor receptor kinase substrate 8-like protein 2	0	0	0	1	0	0	0	0	0	0	0	0	0
0.341074	2.82332e-06	2.43355e-05	TGFBR2	TGF-beta receptor type-2	0	0	0	0	0	0	0	0	0	0	0	0	1
0.218789	2.90455e-06	2.4962e-05	CDH5	Cadherin-5	0	0	0	0	0	0	0	0	0	0	0	0	0
0.30118	2.98124e-06	2.5546e-05	PTGDS	Prostaglandin-H2 D-isomerase	0	0	0	0	0	0	0	1	0	0	0	0	0
0.181928	3.13227e-06	2.67616e-05	PTPRM	Receptor-type tyrosine-protein phosphatase mu	0	0	0	0	0	0	0	0	0	0	0	0	1
0.227532	3.16562e-06	2.69392e-05	PDGFRB	Platelet-derived growth factor receptor beta	0	0	0	0	0	0	0	0	0	0	0	0	1
0.353091	3.17149e-06	2.69392e-05	LAIR1	Leukocyte-associated immunoglobulin-like receptor 1	0	0	1	0	0	1	0	0	0	0	0	0	0
0.325953	3.23118e-06	2.73667e-05	CCL25	C-C motif chemokine 25	0	1	1	0	0	0	0	0	0	0	0	0	0
0.264179	3.26541e-06	2.75767e-05	BMP6	Bone morphogenetic protein 6	0	0	0	0	0	0	0	0	0	0	0	0	0
0.288241	3.40529e-06	2.86751e-05	CCDC80	Coiled-coil domain-containing protein 80	0	0	0	0	0	0	0	0	0	0	0	0	1
-0.101907	3.4378e-06	2.87678e-05	SERPINC1	Antithrombin-III	1	0	0	0	0	0	0	0	0	0	0	0	0
0.344102	3.43903e-06	2.87678e-05	ANGPTL4	Angiopoietin-related protein 4	1	0	0	0	0	0	0	0	1	0	0	0	0
0.222924	3.44583e-06	2.87678e-05	DIPK2B	Divergent protein kinase domain 2B	0	0	0	0	0	0	0	0	0	0	0	0	1
0.404995	3.45758e-06	2.87836e-05	FCGR2A	Low affinity immunoglobulin gamma Fc region receptor II-a	0	0	1	0	0	0	0	0	0	0	0	0	0
0.332083	3.56198e-06	2.95685e-05	CD22	B-cell receptor CD22	0	0	1	0	0	0	0	0	0	0	0	0	0
0.289678	3.66314e-06	3.0322e-05	CDH1	Cadherin-1	0	0	0	0	0	0	0	0	0	0	1	0	0
0.22275	3.80576e-06	3.14137e-05	FOLR2	Folate receptor beta	0	0	0	0	0	0	0	0	0	0	0	0	0
-0.202129	3.83358e-06	3.15542e-05	SERPIND1	Heparin cofactor 2	1	0	0	0	0	0	0	0	0	0	0	0	0
0.24873	3.85438e-06	3.16362e-05	CSPG4	Chondroitin sulfate proteoglycan 4	0	1	0	0	0	0	0	0	0	0	0	0	0
0.245437	3.89406e-06	3.18724e-05	OSCAR	Osteoclast-associated immunoglobulin-like receptor	0	0	1	0	0	1	0	0	0	0	0	0	0
0.170818	3.97388e-06	3.24349e-05	IGLC2	Immunoglobulin lambda constant 2	0	1	1	0	0	0	0	0	0	0	0	0	0
0.246849	4.02007e-06	3.27205e-05	ACVRL1	Serine/threonine-protein kinase receptor R3	0	0	0	0	0	1	0	0	0	0	0	0	0
0.351073	4.21165e-06	3.41846e-05	SIRPB1	Signal-regulatory protein beta-1	0	0	1	0	0	1	0	0	0	0	0	0	0
0.385954	4.52027e-06	3.65879e-05	CFC1	Cryptic protein	0	0	0	0	1	0	0	1	0	0	0	0	0
0.243883	4.92588e-06	3.97609e-05	IGSF8	Immunoglobulin superfamily member 8	0	0	0	0	0	0	0	1	0	0	0	0	0
0.198788	5.03743e-06	4.05492e-05	SUSD2	Sushi domain-containing protein 2	0	0	0	0	0	1	0	0	0	0	0	0	0
0.236022	5.23936e-06	4.20588e-05	PON2	Serum paraoxonase/arylesterase 2	0	0	0	0	0	0	0	1	0	0	0	0	0
0.260728	5.30139e-06	4.24402e-05	CD5	T-cell surface glycoprotein CD5	0	0	1	0	0	0	0	0	0	0	0	0	0
0.170751	5.72388e-06	4.56972e-05	NOMO1	Nodal modulator 1	0	0	0	0	1	0	0	0	0	0	0	0	0
0.340913	5.89363e-06	4.69242e-05	DKK4	Dickkopf-related protein 4	0	1	0	1	0	0	0	0	0	0	0	0	0
0.420794	6.03798e-06	4.79429e-05	FCRL5	Fc receptor-like protein 5	0	0	1	0	0	0	0	0	0	0	0	0	0
0.476792	6.18876e-06	4.90069e-05	MDGA1	MAM domain-containing glycosylphosphatidylinositol anchor protein 1	0	0	0	0	0	0	0	1	0	0	0	0	0
-0.359237	6.29392e-06	4.9705e-05	APOL1	Apolipoprotein L1	1	0	0	0	0	0	0	0	0	0	0	0	0
0.261362	6.33321e-06	4.98805e-05	CPVL	Probable serine carboxypeptidase CPVL	0	0	1	0	0	0	0	0	0	0	0	0	0
-0.146233	6.40482e-06	5.01959e-05	SELENOP	Selenoprotein P	1	1	0	0	0	0	0	0	0	0	0	0	0
0.32963	6.40762e-06	5.01959e-05	TIMD4	T-cell immunoglobulin and mucin domain-containing protein 4	0	0	1	0	0	0	0	0	0	0	0	0	0
0.26533	6.58933e-06	5.14814e-05	RELT	Tumor necrosis factor receptor superfamily member 19L	0	0	0	0	0	0	0	0	0	0	0	0	0
0.174384	6.67994e-06	5.20501e-05	GRN	Progranulin	0	0	0	0	0	0	0	0	0	0	0	0	1
0.451308	6.98907e-06	5.43016e-05	IGFBP4	Insulin-like growth factor-binding protein 4	0	0	0	0	0	0	0	0	0	0	0	0	1
0.323631	7.00605e-06	5.43016e-05	PTX3	Pentraxin-related protein PTX3	0	0	0	0	0	0	0	0	1	0	0	0	0
0.189546	7.27832e-06	5.62626e-05	CD244	Natural killer cell receptor 2B4	0	0	1	0	0	0	0	0	0	0	0	0	0
0.386435	7.42735e-06	5.72631e-05	PRG2	Bone marrow proteoglycan	0	0	0	0	0	0	0	0	0	0	0	0	0
0.208552	7.79862e-06	5.99673e-05	EPHA4	Ephrin type-A receptor 4	0	0	0	0	0	0	0	1	0	0	0	0	0
0.327464	7.98486e-06	6.12382e-05	FCGR3B	Low affinity immunoglobulin gamma Fc region receptor III-B	0	0	1	0	0	0	0	0	0	0	0	0	0
0.193006	8.0956e-06	6.1925e-05	FLT3	Receptor-type tyrosine-protein kinase FLT3	0	0	1	0	0	0	0	1	0	0	0	0	0
0.245281	8.18227e-06	6.24245e-05	RNF149	E3 ubiquitin-protein ligase RNF149	0	0	0	0	0	0	0	0	0	0	0	0	1
0.377168	8.26678e-06	6.2905e-05	ACY3	N-acyl-aromatic-L-amino acid amidohydrolase	1	1	0	0	1	0	0	0	0	0	0	0	0
0.215266	8.46716e-06	6.42625e-05	SEZ6	Seizure protein 6 homolog	0	0	0	0	0	0	0	1	0	0	0	0	0
0.90541	8.60492e-06	6.51388e-05	FGF21	Fibroblast growth factor 21	1	0	0	0	0	0	0	0	0	0	0	0	0
-0.548933	9.12098e-06	6.88669e-05	EDAR	Tumor necrosis factor receptor superfamily member EDAR	0	0	0	1	0	0	0	0	0	0	0	0	0
0.256637	9.47699e-06	7.13705e-05	CLEC14A	C-type lectin domain family 14 member A	0	0	0	0	0	0	0	0	0	0	0	0	1
0.173792	9.6754e-06	7.25147e-05	PRTG	Protogenin	0	0	0	0	0	0	0	0	0	0	0	1	0
0.407911	9.67856e-06	7.25147e-05	LGALS4	Galectin-4	0	1	0	0	0	0	0	0	0	0	0	0	0
0.314829	1.01191e-05	7.55647e-05	CCL15	C-C motif chemokine 15	1	1	0	0	0	0	0	0	0	0	0	0	0
0.524744	1.01374e-05	7.55647e-05	ECHDC3	Enoyl-CoA hydratase domain-containing protein 3, mitochondrial	1	0	0	0	0	0	0	0	0	1	0	0	0
-0.210942	1.02112e-05	7.59215e-05	APOM	Apolipoprotein M	1	0	0	0	0	0	0	0	0	0	0	0	0
0.201201	1.05348e-05	7.81285e-05	HEPH	Hephaestin	0	1	0	0	0	0	0	0	0	0	0	0	0
0.296387	1.12223e-05	8.30164e-05	PRSS8	Prostasin	0	0	0	0	0	0	0	0	0	0	0	0	0
0.522048	1.13098e-05	8.34528e-05	VSIG2	V-set and immunoglobulin domain-containing protein 2	0	0	0	0	0	0	0	0	0	0	0	0	0
0.212256	1.1548e-05	8.49956e-05	CD4	T-cell surface glycoprotein CD4	1	0	1	0	0	0	0	0	0	0	1	0	0
-0.175153	1.15948e-05	8.51256e-05	HGFAC	Hepatocyte growth factor activator	1	0	0	0	0	0	0	0	0	0	0	0	0
0.259204	1.19345e-05	8.74003e-05	EFNA1	Ephrin-A1	1	0	0	0	0	0	0	0	0	0	0	0	0
0.28603	1.2195e-05	8.90847e-05	ASAH1	Acid ceramidase	0	0	0	0	0	0	0	0	0	0	0	0	0
-0.22282	1.23751e-05	9.01745e-05	APCS	Serum amyloid P-component	1	0	0	0	0	0	0	0	0	0	0	0	0
0.254398	1.25834e-05	9.14641e-05	GDNF	Glial cell line-derived neurotrophic factor	0	1	0	0	0	0	0	0	0	1	0	0	0
0.254939	1.30524e-05	9.46381e-05	B2M	Beta-2-microglobulin	0	0	0	0	0	0	0	0	0	0	0	0	1
0.354857	1.31058e-05	9.47903e-05	SIRPA	Tyrosine-protein phosphatase non-receptor type substrate 1	0	0	0	0	0	0	0	1	0	0	0	0	0
0.221764	1.34376e-05	9.69381e-05	IFNLR1	Interferon lambda receptor 1	0	0	0	0	0	0	0	0	0	0	0	0	1
0.158433	1.34691e-05	9.69381e-05	PCDH12	Protocadherin-12	0	0	0	0	0	0	0	0	0	0	0	0	0
0.230175	1.38463e-05	9.94073e-05	WIF1	Wnt inhibitory factor 1	0	0	0	0	0	0	0	0	0	0	0	0	0
0.645192	1.42268e-05	0.000101889	FTCD	Formimidoyltransferase-cyclodeaminase	1	0	0	0	0	0	0	0	0	0	0	0	0
0.155239	1.4276e-05	0.000101992	C1QA	Complement C1q subcomponent subunit A	0	0	1	0	0	0	0	0	0	0	0	0	0
0.195448	1.44628e-05	0.000103074	SIGLEC7	Sialic acid-binding Ig-like lectin 7	0	0	1	0	0	0	0	0	0	0	0	0	0
0.169887	1.53956e-05	0.000109398	BSG	Basigin	0	0	0	0	0	0	0	0	0	0	0	0	1
0.675147	1.54432e-05	0.000109398	FABP1	Fatty acid-binding protein, liver	1	1	0	0	0	0	0	0	0	0	0	0	0
0.292337	1.54625e-05	0.000109398	SOD2	Superoxide dismutase [Mn], mitochondrial	0	0	0	0	0	0	0	0	0	0	0	0	0
0.212653	1.56994e-05	0.000110557	PTPRZ1	Receptor-type tyrosine-protein phosphatase zeta	0	0	0	0	0	0	0	1	0	0	0	0	0
0.216359	1.5702e-05	0.000110557	NRCAM	Neuronal cell adhesion molecule	0	0	0	0	0	0	0	1	0	0	0	0	0
-0.178123	1.6311e-05	0.000114569	PON1	Serum paraoxonase/arylesterase 1	1	0	0	0	0	0	0	0	0	0	0	0	0
0.323882	1.66361e-05	0.000116572	FCAR	Immunoglobulin alpha Fc receptor	0	0	1	0	0	1	0	0	0	0	0	0	0
0.27763	2.02827e-05	0.000141647	CEACAM20	Carcinoembryonic antigen-related cell adhesion molecule 20	0	1	0	0	0	0	0	0	0	0	0	0	0
0.2374	2.03114e-05	0.000141647	TREML2	Trem-like transcript 2 protein	0	0	1	0	0	0	0	0	0	0	0	0	0
0.305449	2.0771e-05	0.000144507	TGFB2	Transforming growth factor beta-2 proprotein	0	0	0	0	0	0	0	0	0	0	0	0	1
-0.133657	2.1539e-05	0.000149494	CPB2	Carboxypeptidase B2	1	0	0	0	0	0	0	0	0	0	0	0	0
0.527826	2.23735e-05	0.000154918	C19orf12	Protein C19orf12	0	0	0	0	0	0	0	0	1	0	0	0	0
0.865113	2.50191e-05	0.000172827	NTproBNP	N-terminal prohormone of brain natriuretic peptide	0	0	0	0	0	0	0	0	0	0	0	0	0
0.384063	2.66672e-05	0.000183778	FDX1	Adrenodoxin, mitochondrial	0	0	0	0	0	0	0	0	0	0	0	0	0
-0.227105	2.90481e-05	0.000199714	APOF	Apolipoprotein F	1	0	0	0	0	0	0	0	0	0	0	0	0
0.239147	2.99449e-05	0.000205134	DSCAM	Down syndrome cell adhesion molecule	0	0	0	0	0	0	0	1	0	0	0	0	0
0.265908	2.99768e-05	0.000205134	ALDH5A1	Succinate-semialdehyde dehydrogenase, mitochondrial	1	0	0	0	0	0	0	0	0	0	0	0	0
0.317919	3.1253e-05	0.000213368	GM2A	Ganglioside GM2 activator	0	0	0	0	0	0	0	0	0	0	0	0	1
0.197972	3.24475e-05	0.000221006	SEMA3F	Semaphorin-3F	0	0	0	1	0	0	0	0	0	0	0	0	0
0.275662	3.25978e-05	0.000221514	CCN3	CCN family member 3	0	0	0	0	0	0	0	0	0	0	0	0	0
0.341364	3.27799e-05	0.000222234	NOS3	Nitric oxide synthase, endothelial	0	0	1	0	0	0	0	0	0	0	0	0	0
0.241935	3.37182e-05	0.000227975	TNFRSF14	Tumor necrosis factor receptor superfamily member 14	0	0	0	0	0	0	0	0	0	0	0	0	1
0.313453	3.37828e-05	0.000227975	FCRL2	Fc receptor-like protein 2	0	1	1	0	0	0	0	0	0	0	0	0	0
0.426629	3.50111e-05	0.00023572	GUSB	Beta-glucuronidase	0	0	0	0	0	0	0	0	0	0	0	0	1
0.225824	3.64697e-05	0.00024473	SEL1L	Protein sel-1 homolog 1	0	0	0	0	1	0	0	0	0	0	0	0	0
-0.0805402	3.65168e-05	0.00024473	SERPINF2	Alpha-2-antiplasmin	1	0	0	0	0	0	0	0	0	0	0	0	0
0.219724	3.68862e-05	0.000246106	LAMA4	Laminin subunit alpha-4	0	0	0	0	0	0	0	0	0	0	0	0	1
0.258663	3.68906e-05	0.000246106	CEACAM6	Carcinoembryonic antigen-related cell adhesion molecule 6	0	1	0	1	0	1	0	0	0	0	0	0	0
0.17775	3.71558e-05	0.000247311	MERTK	Tyrosine-protein kinase Mer	0	0	0	0	0	0	0	0	0	0	0	0	0
0.261022	3.73627e-05	0.000248122	ANGPT2	Angiopoietin-2	0	0	0	0	0	0	0	0	0	0	0	0	1
0.396059	3.8964e-05	0.00025817	IL1RN	Interleukin-1 receptor antagonist protein	0	0	0	1	0	0	0	0	0	0	0	0	0
0.212394	4.11017e-05	0.000271718	CD59	CD59 glycoprotein	0	0	0	0	0	0	0	0	0	0	0	0	1
0.339644	4.12558e-05	0.000272121	HNMT	Histamine N-methyltransferase	1	0	0	0	0	0	0	0	0	0	0	0	0
0.217134	4.214e-05	0.000277327	JAM2	Junctional adhesion molecule B	0	0	0	0	0	0	0	0	0	0	0	0	0
0.255623	4.26165e-05	0.000279832	CTSC	Dipeptidyl peptidase 1	0	0	0	0	0	0	0	0	0	0	0	0	1
0.324486	4.32915e-05	0.000283628	TNFRSF11A	Tumor necrosis factor receptor superfamily member 11A	0	1	0	0	0	0	0	0	0	0	0	0	0
0.136607	4.40624e-05	0.000288032	NAGPA	N-acetylglucosamine-1-phosphodiester alpha-N-acetylglucosaminidase	0	0	0	0	0	0	0	0	0	0	0	0	1
0.20546	4.53487e-05	0.000295779	CLEC5A	C-type lectin domain family 5 member A	0	0	0	0	0	0	0	0	0	0	0	0	0
0.276626	4.61971e-05	0.000300641	TNFRSF10C	Tumor necrosis factor receptor superfamily member 10C	0	0	1	0	0	0	0	0	0	0	0	0	0
0.248977	4.85762e-05	0.000315421	KLK10	Kallikrein-10	0	0	0	1	0	0	1	0	0	0	0	0	0
0.325875	4.88165e-05	0.000316279	RIDA	2-iminobutanoate/2-iminopropanoate deaminase	1	0	0	0	0	0	0	0	0	0	0	0	0
0.188277	4.91297e-05	0.000317604	SIGLEC9	Sialic acid-binding Ig-like lectin 9	0	0	1	0	0	0	0	0	0	0	0	0	0
0.536707	5.47806e-05	0.000353353	EPO	Erythropoietin	1	0	0	0	0	0	0	0	0	0	0	0	0
-0.173526	5.6401e-05	0.000363004	F10	Coagulation factor X	1	0	0	0	0	0	0	0	0	0	0	0	0
0.150534	5.85576e-05	0.000376055	TINAGL1	Tubulointerstitial nephritis antigen-like	0	0	0	0	0	0	0	0	0	0	0	0	1
0.248244	5.91175e-05	0.000378818	CCN4	CCN family member 4	0	0	0	0	0	0	0	0	0	0	0	0	0
0.205248	6.10577e-05	0.000390395	GZMA	Granzyme A	0	0	1	0	0	0	0	0	0	0	0	0	0
0.291306	6.57329e-05	0.00041937	OMD	Osteomodulin	0	0	0	0	0	0	0	0	0	0	0	0	1
-0.237983	6.70768e-05	0.000427012	FCN2	Ficolin-2	1	0	0	0	0	0	0	0	0	0	0	0	0
0.0983229	6.74617e-05	0.000428529	SERPINA7	Thyroxine-binding globulin	1	0	0	0	0	0	0	0	0	0	0	0	0
0.152652	6.78342e-05	0.00042996	ASPN	Asporin	0	0	0	0	0	0	0	0	0	0	0	0	0
0.242537	6.88557e-05	0.00043549	LTA	Lymphotoxin-alpha	0	1	1	0	0	0	0	0	0	0	0	0	0
0.210085	6.926e-05	0.000437101	ACHE	Acetylcholinesterase	0	0	0	0	0	0	0	1	0	1	0	0	0
0.304735	7.51132e-05	0.000473019	SGSH	N-sulphoglucosamine sulphohydrolase	0	0	0	0	0	0	0	0	0	0	0	0	1
0.189595	7.59714e-05	0.000476736	CD55	Complement decay-accelerating factor	0	0	0	0	0	0	0	0	0	0	0	0	1
0.281661	7.60297e-05	0.000476736	NPDC1	Neural proliferation differentiation and control protein 1	0	0	0	0	0	0	0	0	0	0	0	0	1
0.336185	7.63929e-05	0.000477987	CD160	CD160 antigen	1	1	1	0	0	0	0	1	0	0	0	0	0
0.380014	7.70146e-05	0.000480618	ALDH1A1	Retinal dehydrogenase 1	1	0	0	0	0	0	0	0	0	0	0	0	0
0.297091	7.71423e-05	0.000480618	TNC	Tenascin	0	0	1	0	0	0	0	0	0	0	0	0	0
0.269853	8.39236e-05	0.000521755	CEACAM3	Carcinoembryonic antigen-related cell adhesion molecule 3	0	0	0	0	0	0	0	0	0	0	0	0	0
0.693563	8.74138e-05	0.0005423	CHGA	Chromogranin-A	0	0	0	0	0	0	0	0	0	0	1	0	0
0.231407	9.19127e-05	0.000569002	IL15RA	Interleukin-15 receptor subunit alpha	0	0	0	0	0	0	0	0	0	0	0	0	1
0.71747	9.21256e-05	0.000569114	SIGLEC5	Sialic acid-binding Ig-like lectin 5	0	0	1	0	0	0	0	0	0	0	0	0	0
-0.200235	9.31413e-05	0.00057301	APOC1	Apolipoprotein C-I	1	0	0	0	0	0	0	0	0	0	0	0	0
0.259617	9.31485e-05	0.00057301	LRP11	Low-density lipoprotein receptor-related protein 11	0	0	0	0	0	0	0	0	0	0	0	0	1
0.181868	9.44228e-05	0.000579629	DCTPP1	dCTP pyrophosphatase 1	0	0	0	0	0	0	0	0	0	0	0	0	1
0.35499	9.69457e-05	0.000593868	WFDC2	WAP four-disulfide core domain protein 2	0	0	0	0	0	0	1	0	0	0	0	0	0
0.40688	0.00010153	0.000620652	VNN1	Pantetheinase	1	1	0	0	0	0	0	0	0	0	0	0	0
0.30555	0.000105687	0.00064471	VSIG4	V-set and immunoglobulin domain-containing protein 4	0	0	0	0	0	1	0	0	0	0	0	0	0
0.216769	0.000112866	0.000687073	ROR1	Inactive tyrosine-protein kinase transmembrane receptor ROR1	0	0	0	0	0	0	0	0	0	0	1	0	0
0.442671	0.000119863	0.000728148	GPR37	Prosaposin receptor GPR37	0	0	0	0	0	0	0	1	0	0	0	0	0
-0.144202	0.000124238	0.00075316	KDR	Vascular endothelial growth factor receptor 2	0	0	0	0	0	0	0	0	0	0	0	0	1
0.227942	0.000127078	0.00076878	CST3	Cystatin-C	0	0	0	0	0	0	0	1	0	0	0	0	0
0.269598	0.000130889	0.000790203	ICAM5	Intercellular adhesion molecule 5	0	0	0	0	0	0	0	1	0	0	0	0	0
0.175344	0.000132391	0.000797622	VCAN	Versican core protein	0	0	1	0	0	0	0	0	0	0	0	0	0
0.283257	0.000138266	0.000829833	PTN	Pleiotrophin	0	0	0	0	0	0	0	0	0	0	1	0	0
0.217786	0.000138306	0.000829833	TIGIT	T-cell immunoreceptor with Ig and ITIM domains	0	0	1	0	0	0	0	0	0	0	0	0	0
0.225607	0.000141734	0.00084866	CRELD1	Protein disulfide isomerase CRELD1	0	0	0	0	0	0	0	0	0	0	0	0	1
0.360174	0.000144754	0.000864973	GBP1	Guanylate-binding protein 1	1	0	0	0	0	0	0	0	0	0	0	0	0
0.141601	0.000171479	0.00102257	NME3	Nucleoside diphosphate kinase 3	0	0	0	0	0	0	0	0	0	0	0	0	1
0.144955	0.000176445	0.00105005	ENTPD6	Ectonucleoside triphosphate diphosphohydrolase 6	0	0	0	0	0	0	0	0	0	0	0	0	1
0.228111	0.000185458	0.00110144	ZBTB17	Zinc finger and BTB domain-containing protein 17	0	0	0	0	0	0	0	0	0	0	0	0	1
0.209109	0.000191114	0.00113273	WARS	Tryptophan--tRNA ligase, cytoplasmic	0	0	0	0	0	0	0	0	0	0	0	0	0
-0.241256	0.00019505	0.00115372	NCAN	Neurocan core protein	0	0	0	0	0	0	0	1	0	0	0	0	0
0.194818	0.000197037	0.00116312	GIPC2	PDZ domain-containing protein GIPC2	0	1	1	0	0	0	0	0	0	0	0	0	0
0.315125	0.000214139	0.00126152	TREM2	Triggering receptor expressed on myeloid cells 2	0	0	0	0	0	0	0	1	0	0	0	0	0
0.383813	0.000216011	0.00126697	CEACAM5	Carcinoembryonic antigen-related cell adhesion molecule 5	0	1	0	0	0	0	0	0	0	0	0	0	0
0.250811	0.000216224	0.00126697	BMP4	Bone morphogenetic protein 4	0	0	0	0	0	0	0	0	0	0	0	0	0
0.201062	0.000216365	0.00126697	CLEC10A	C-type lectin domain family 10 member A	0	0	1	0	0	0	0	0	0	0	0	0	0
-0.717603	0.000217183	0.00126922	SSC4D	Scavenger receptor cysteine-rich domain-containing group B protein	0	0	0	0	0	0	0	0	0	0	1	0	0
0.196614	0.000218912	0.00127677	SIGLEC6	Sialic acid-binding Ig-like lectin 6	0	0	0	0	0	0	0	0	0	0	0	0	0
-0.241106	0.000220854	0.00128553	KITLG	Kit ligand	0	0	0	0	0	0	0	0	0	0	0	0	1
0.138726	0.000222439	0.00129218	TLR1	Toll-like receptor 1	0	0	1	0	0	0	0	0	0	0	0	0	0
0.248317	0.000225006	0.0013045	CDH3	Cadherin-3	0	0	0	0	0	0	0	0	0	0	0	0	0
0.146611	0.000233091	0.0013487	TNXB	Tenascin-X	0	0	0	0	0	0	0	0	0	0	0	0	0
0.317446	0.000234932	0.00135666	DPP7	Dipeptidyl peptidase 2	0	0	0	0	0	0	0	0	0	0	0	0	1
0.22008	0.000237708	0.00136837	PIK3IP1	Phosphoinositide-3-kinase-interacting protein 1	0	0	0	0	0	0	0	0	0	0	0	0	1
0.23093	0.000237896	0.00136837	ADAM12	Disintegrin and metalloproteinase domain-containing protein 12	0	0	0	0	0	0	0	0	0	0	0	0	0
0.154845	0.000238557	0.00136947	TYRO3	Tyrosine-protein kinase receptor TYRO3	0	0	0	0	0	0	0	1	0	0	0	0	0
0.222748	0.000254899	0.00146042	CLEC1A	C-type lectin domain family 1 member A	0	0	1	0	0	0	0	0	0	0	0	0	0
0.234222	0.000255459	0.00146077	CD248	Endosialin	0	0	0	0	0	0	0	0	1	0	0	0	0
0.411826	0.000265656	0.00151611	FABP4	Fatty acid-binding protein, adipocyte	0	0	0	0	0	0	0	0	1	0	0	0	0
0.177965	0.000267569	0.00152405	PDCD1LG2	Programmed cell death 1 ligand 2	0	0	1	0	0	0	0	0	0	0	0	0	0
0.291131	0.000268501	0.00152638	LYPD8	Ly6/PLAUR domain-containing protein 8	0	1	0	0	0	0	0	0	0	0	0	0	0
0.199656	0.000277881	0.00157664	COLEC12	Collectin-12	0	0	0	0	0	0	1	0	0	0	0	0	0
0.233175	0.00027852	0.0015772	LUZP2	Leucine zipper protein 2	0	0	0	0	0	0	0	1	0	0	0	0	0
0.1622	0.000291691	0.00164859	TCTN3	Tectonic-3	0	0	0	0	0	0	0	0	0	0	0	0	1
0.248939	0.000294318	0.00166023	KLRD1	Natural killer cells antigen CD94	0	0	1	0	0	0	0	0	0	0	0	0	0
0.38157	0.000298601	0.00168114	CLEC4D	C-type lectin domain family 4 member D	0	0	0	0	0	0	0	0	0	0	0	0	0
0.156253	0.000299779	0.00168453	GALNT2	Polypeptide N-acetylgalactosaminyltransferase 2	0	0	0	0	0	0	0	0	0	0	0	0	1
-0.242893	0.000312597	0.00175318	IL1RAP	Interleukin-1 receptor accessory protein	1	0	0	0	0	0	0	0	0	0	0	0	0
0.341842	0.000315847	0.00176802	SMPDL3A	Acid sphingomyelinase-like phosphodiesterase 3a	0	0	0	0	0	0	0	0	0	0	0	0	1
0.186219	0.000319681	0.00178324	SMOC1	SPARC-related modular calcium-binding protein 1	1	0	0	0	0	0	0	1	0	0	0	0	0
-0.36028	0.000319786	0.00178324	CFHR4	Complement factor H-related protein 4	1	0	0	0	0	0	0	0	0	0	0	0	0
-0.228935	0.00032282	0.00179673	CFHR5	Complement factor H-related protein 5	1	0	0	0	0	0	0	0	0	0	0	0	0
0.296685	0.000325085	0.0018042	PRND	Prion-like protein doppel	0	0	0	0	0	0	0	0	0	0	0	0	0
-0.0976351	0.000325398	0.0018042	SERPING1	Plasma protease C1 inhibitor	1	0	0	0	0	0	0	0	0	0	0	0	0
0.301324	0.000329268	0.0018222	CILP	Cartilage intermediate layer protein 1	0	0	0	0	0	0	0	0	0	0	0	0	1
0.41041	0.000339601	0.00187583	FBP1	Fructose-1,6-bisphosphatase 1	1	1	0	0	0	0	0	0	0	0	0	0	0
0.287001	0.000351571	0.00193696	SHBG	Sex hormone-binding globulin	1	0	0	0	0	0	0	0	0	0	0	0	0
0.14806	0.000351994	0.00193696	NCAM2	Neural cell adhesion molecule 2	0	0	0	0	0	0	0	1	0	0	0	0	0
0.132822	0.000354913	0.00194935	ROBO2	Roundabout homolog 2	0	0	0	0	0	0	0	1	0	0	0	0	0
0.202834	0.000361324	0.00198084	LILRA2	Leukocyte immunoglobulin-like receptor subfamily A member 2	0	0	1	0	0	0	0	0	0	0	0	0	0
0.207489	0.000363108	0.0019869	FAM3C	Protein FAM3C	0	0	0	0	0	0	0	0	0	0	0	0	1
0.216735	0.000367857	0.00200656	ANGPTL7	Angiopoietin-related protein 7	0	0	0	0	0	0	0	0	1	0	0	0	0
0.167946	0.000368074	0.00200656	B4GALT1	Beta-1,4-galactosyltransferase 1	0	0	0	0	0	0	0	0	0	0	0	0	1
0.164287	0.000374212	0.00203621	ADAM8	Disintegrin and metalloproteinase domain-containing protein 8	0	0	1	0	0	0	0	0	0	0	0	0	0
0.126041	0.000382645	0.00207823	IGF2R	Cation-independent mannose-6-phosphate receptor	0	0	0	0	0	0	0	0	0	1	0	0	0
0.170569	0.000384418	0.00208399	DKK3	Dickkopf-related protein 3	0	0	0	0	0	0	0	0	0	0	0	0	0
0.275207	0.000388736	0.0021035	MYL4	Myosin light chain 4	0	0	0	0	0	0	0	0	0	0	0	0	0
0.11925	0.000415159	0.00224232	PEAR1	Platelet endothelial aggregation receptor 1	0	0	0	0	0	0	0	0	0	0	0	0	1
0.121697	0.000423414	0.00228268	NOTCH2	Neurogenic locus notch homolog protein 2	0	0	0	0	0	0	0	0	0	0	0	0	1
0.31998	0.000428021	0.00230116	RBP1	Retinol-binding protein 1	0	0	0	0	0	0	0	0	0	0	0	0	0
0.243354	0.000428415	0.00230116	HMOX2	Heme oxygenase 2	0	0	0	0	0	0	0	0	0	0	0	0	1
0.197534	0.000445677	0.00238948	ABCA2	ATP-binding cassette sub-family A member 2	0	0	0	0	0	0	0	1	0	0	0	0	0
0.188769	0.000460748	0.00246576	HLA-E	HLA class I histocompatibility antigen, alpha chain E	0	0	0	0	0	0	0	0	0	0	0	0	1
0.216519	0.000467848	0.00249918	CXCL12	Stromal cell-derived factor 1	0	0	0	0	0	0	0	0	0	0	0	0	1
0.184207	0.000496639	0.00264814	USP28	Ubiquitin carboxyl-terminal hydrolase 28	0	0	0	0	0	0	0	0	0	1	0	0	0
0.240943	0.00050933	0.00271086	NCR1	Natural cytotoxicity triggering receptor 1	0	0	1	0	0	0	0	0	0	0	0	0	0
0.153459	0.000512337	0.00271731	ST6GAL1	Beta-galactoside alpha-2,6-sialyltransferase 1	1	0	1	0	0	0	0	0	0	0	0	0	0
0.336305	0.000512401	0.00271731	CEACAM18	Carcinoembryonic antigen-related cell adhesion molecule 18	0	1	0	0	0	0	0	0	0	0	0	0	0
0.154157	0.000518686	0.00274565	GPNMB	Transmembrane glycoprotein NMB	0	0	0	0	0	0	0	0	0	0	0	0	0
0.188045	0.000524529	0.00277156	LYPD3	Ly6/PLAUR domain-containing protein 3	0	0	0	1	0	0	0	0	0	0	0	0	0
0.322759	0.000528355	0.0027821	INHBB	Inhibin beta B chain	0	0	0	0	0	0	0	0	1	0	0	0	0
0.416821	0.000528428	0.0027821	RBP2	Retinol-binding protein 2	0	1	0	0	0	0	0	0	0	0	0	0	0
0.187305	0.000529763	0.00278411	HLA-DRA	HLA class II histocompatibility antigen, DR alpha chain	0	0	1	0	0	1	0	0	0	0	0	0	0
0.163817	0.000533013	0.00279616	CTSO	Cathepsin O	0	0	0	0	0	0	0	0	0	0	0	0	1
0.302773	0.000542089	0.00283868	GPD1	Glycerol-3-phosphate dehydrogenase	0	0	0	0	0	0	0	0	1	1	0	0	0
0.316477	0.000545346	0.00285063	GPR15L	Protein GPR15L	0	0	0	0	0	0	0	0	0	0	0	0	0
0.267936	0.000549252	0.00286592	ACTA2	Actin, aortic smooth muscle	0	0	0	0	0	0	0	0	0	0	0	0	0
-0.247285	0.000565783	0.00294691	ITGA6	Integrin alpha-6	0	0	0	0	0	0	0	0	0	0	0	0	1
0.235683	0.000574848	0.0029888	PRTN3	Myeloblastin	0	0	0	0	0	0	0	0	0	0	0	0	0
0.161536	0.000580242	0.00301149	SIL1	Nucleotide exchange factor SIL1	0	0	0	0	0	0	0	0	0	0	0	0	1
0.144217	0.000587392	0.00304319	SEMA4C	Semaphorin-4C	0	0	0	0	0	0	0	0	0	0	0	0	1
0.205269	0.000600889	0.0031076	YAP1	Transcriptional coactivator YAP1	0	0	0	0	0	0	0	0	0	0	0	0	1
-0.344578	0.000609014	0.00314406	RNF5	E3 ubiquitin-protein ligase RNF5	0	0	0	0	0	0	0	0	0	0	0	0	1
-0.431767	0.000610781	0.00314762	GYS1	Glycogen [starch] synthase, muscle	0	0	0	0	0	0	0	0	0	1	0	0	0
0.271789	0.000615963	0.00316768	IFNGR2	Interferon gamma receptor 2	0	0	0	0	0	0	0	0	0	0	0	0	1
0.258552	0.000616841	0.00316768	MDK	Midkine	0	0	0	0	0	0	0	0	0	0	0	0	0
0.204433	0.000622892	0.00319314	SCARF1	Scavenger receptor class F member 1	0	0	1	0	0	0	0	0	0	0	0	0	0
0.125517	0.000627515	0.00321121	MAN1A2	Mannosyl-oligosaccharide 1,2-alpha-mannosidase IB	0	0	0	0	0	0	0	0	0	0	0	0	1
0.125384	0.000636665	0.00325234	CD99	CD99 antigen	0	0	0	0	0	0	0	0	0	0	0	0	1
0.157665	0.000650815	0.00331881	CRHBP	Corticotropin-releasing factor-binding protein	1	0	0	0	0	0	0	1	0	0	0	0	0
0.180267	0.000665104	0.00338577	THBD	Thrombomodulin	0	0	0	0	0	0	0	0	0	0	0	0	1
0.184593	0.000693032	0.00352181	ASGR1	Asialoglycoprotein receptor 1	1	0	0	0	0	0	0	0	0	0	0	0	0
0.379614	0.000696301	0.00353228	CDH17	Cadherin-17	0	1	0	0	0	0	0	0	0	0	0	0	0
0.135506	0.000751634	0.00380637	CRLF1	Cytokine receptor-like factor 1	0	0	0	0	0	0	0	1	0	0	0	0	0
0.474989	0.000755655	0.00382011	ECHS1	Enoyl-CoA hydratase, mitochondrial	1	0	0	0	0	0	0	0	0	0	0	0	0
0.16241	0.000760276	0.00383683	NELL2	Protein kinase C-binding protein NELL2	0	0	0	0	0	0	0	1	0	0	0	0	0
0.148755	0.000763283	0.00384537	TCOF1	Treacle protein	0	0	0	0	0	0	0	0	0	0	0	0	1
0.276275	0.000765797	0.00385139	SLC16A1	Monocarboxylate transporter 1	0	0	0	0	0	0	0	0	0	0	0	0	1
0.287725	0.00077482	0.00389007	OGN	Mimecan	0	0	0	0	0	0	1	0	0	0	0	0	0
-0.17323	0.000792765	0.00397334	PON3	Serum paraoxonase/lactonase 3	1	0	0	0	0	0	0	0	0	0	0	0	0
0.167195	0.000794832	0.00397617	TGFBR3	Transforming growth factor beta receptor type 3	0	0	0	0	0	0	0	0	0	0	0	0	1
0.192744	0.00079605	0.00397617	ITIH3	Inter-alpha-trypsin inhibitor heavy chain H3	1	0	0	0	0	0	0	0	0	0	0	0	0
0.138879	0.000798464	0.00398142	STAB2	Stabilin-2	0	0	1	0	0	0	0	0	0	0	0	0	0
0.194085	0.000819116	0.00407744	SEPTIN8	Septin-8	0	0	0	0	0	0	0	1	0	0	0	0	0
0.11804	0.000843553	0.00419194	GSR	Glutathione reductase, mitochondrial	0	0	0	0	0	0	0	0	0	0	0	0	1
0.2878	0.000876283	0.00434224	MMP12	Macrophage metalloelastase	0	1	1	0	0	0	0	0	0	0	0	0	0
0.139591	0.000876769	0.00434224	CD99L2	CD99 antigen-like protein 2	0	0	0	0	0	0	0	0	0	1	0	0	0
0.240064	0.000893618	0.00441819	IMMT	MICOS complex subunit MIC60	0	0	0	0	0	0	0	0	0	0	0	0	0
0.179009	0.00089963	0.0044404	COMP	Cartilage oligomeric matrix protein	0	0	0	0	0	0	0	0	1	0	0	0	0
0.221293	0.000907514	0.00447177	SFRP4	Secreted frizzled-related protein 4	0	0	0	0	0	0	1	0	0	0	0	0	0
0.286909	0.000917979	0.00451395	FCER2	Low affinity immunoglobulin epsilon Fc receptor	0	0	1	0	0	0	0	0	0	0	0	0	0
0.283588	0.000919166	0.00451395	IL5RA	Interleukin-5 receptor subunit alpha	0	0	0	0	0	0	0	0	0	0	0	0	0
-0.097721	0.000942615	0.00462134	CLU	Clusterin	1	0	0	0	0	0	0	0	0	0	0	0	0
0.193975	0.000944348	0.00462208	GLB1	Beta-galactosidase	0	0	0	0	0	0	0	0	0	0	0	0	1
0.133335	0.000956671	0.00467457	STC2	Stanniocalcin-2	0	0	0	0	0	0	0	0	0	0	0	0	0
0.194362	0.000969207	0.00472643	SLAMF6	SLAM family member 6	0	0	1	0	0	0	0	0	0	0	0	0	0
0.240347	0.00097052	0.00472643	RETN	Resistin	0	0	0	0	0	0	0	0	0	0	0	0	0
0.216149	0.000984221	0.00478518	DRAXIN	Draxin	0	0	0	0	0	0	0	1	0	0	0	0	0
0.157903	0.000991375	0.00481195	CSF3R	Granulocyte colony-stimulating factor receptor	0	0	1	0	0	1	0	0	0	0	0	0	0
0.212836	0.00101661	0.00492626	DHODH	Dihydroorotate dehydrogenase	1	0	0	0	0	0	0	0	0	0	0	0	0
0.124274	0.00102737	0.00497018	ADAMTS13	A disintegrin and metalloproteinase with thrombospondin motifs 13	1	0	0	0	0	0	0	0	0	0	0	0	0
0.280087	0.00103772	0.00501192	CSF2RA	Granulocyte-macrophage colony-stimulating factor receptor subunit alpha	0	0	0	0	0	0	0	0	0	0	0	0	0
0.239512	0.00104682	0.00504753	TFF3	Trefoil factor 3	0	1	0	0	0	0	1	0	0	0	0	1	0
0.212789	0.00104893	0.00504936	CLGN	Calmegin	0	0	0	0	0	0	0	0	0	0	0	0	0
0.171897	0.00105693	0.00507954	RSPO1	R-spondin-1	0	0	0	0	0	0	1	0	0	0	0	0	0
0.169427	0.00107935	0.00517873	ITGAM	Integrin alpha-M	0	0	0	0	0	0	0	0	0	0	0	0	0
0.160767	0.00108406	0.00519284	L1CAM	Neural cell adhesion molecule L1	0	1	0	0	0	0	0	1	0	0	0	0	0
0.378302	0.00108784	0.00520243	IL19	Interleukin-19	0	0	0	0	0	0	1	0	0	0	0	0	0
0.256641	0.00110508	0.00527622	CHCHD10	Coiled-coil-helix-coiled-coil-helix domain-containing protein 10, mitochondrial	0	0	0	0	0	0	0	0	0	1	0	0	0
0.110167	0.00111283	0.00530455	FLT1	Vascular endothelial growth factor receptor 1	0	0	0	0	0	0	0	0	0	0	0	0	0
0.143493	0.00112231	0.00534105	ANGPTL1	Angiopoietin-related protein 1	0	0	0	0	0	0	0	0	0	0	0	0	0
0.220976	0.00114558	0.00543898	GALNT3	Polypeptide N-acetylgalactosaminyltransferase 3	0	0	0	0	0	0	0	0	0	0	0	0	0
0.177153	0.00114662	0.00543898	MCAM	Cell surface glycoprotein MUC18	0	0	0	0	0	0	0	0	0	0	0	0	1
0.149176	0.00116677	0.00552563	DPP4	Dipeptidyl peptidase 4	0	1	0	0	0	0	0	0	0	0	1	0	0
0.180514	0.00122035	0.00577002	CA12	Carbonic anhydrase 12	0	0	0	0	0	0	0	0	0	0	0	0	0
0.170496	0.00123761	0.00584215	NBL1	Neuroblastoma suppressor of tumorigenicity 1	0	0	0	0	0	0	1	0	0	0	0	0	0
-0.179377	0.00124764	0.00588003	CLEC4A	C-type lectin domain family 4 member A	0	0	1	0	0	0	0	0	0	0	0	0	0
0.448859	0.00126349	0.0059451	MVK	Mevalonate kinase	1	0	0	0	0	0	0	0	0	0	0	0	0
0.305212	0.00127561	0.0059925	PI3	Elafin	0	0	1	1	0	0	0	0	0	0	0	0	0
0.330095	0.00128664	0.00603463	IL22	Interleukin-22	0	0	0	0	0	0	0	0	0	0	0	0	0
0.223848	0.0013111	0.00613949	SMOC2	SPARC-related modular calcium-binding protein 2	0	0	0	0	0	0	0	0	0	0	0	0	0
0.269837	0.00132653	0.00620178	PLAT	Tissue-type plasminogen activator	0	0	0	0	0	0	0	0	0	0	1	0	0
0.727917	0.00133631	0.00623754	CASP4	Caspase-4	0	0	0	0	0	0	0	0	0	0	0	0	1
0.158122	0.00135512	0.00631526	IL3RA	Interleukin-3 receptor subunit alpha	0	0	0	0	0	0	0	0	0	0	0	0	1
0.153644	0.00138603	0.00644899	ADM	Pro-adrenomedullin	0	0	0	0	0	0	0	0	1	0	0	0	0
0.203578	0.00143152	0.00665007	KLK8	Kallikrein-8	0	0	0	1	0	0	0	0	0	0	0	0	0
-0.170361	0.00147791	0.00685467	APOD	Apolipoprotein D	0	0	0	0	0	0	0	0	0	0	0	0	0
0.147979	0.00148969	0.00689838	LAMB1	Laminin subunit beta-1	0	0	0	0	0	0	0	0	0	0	0	0	1
0.180358	0.00153306	0.00707791	GFRA1	GDNF family receptor alpha-1	0	0	0	0	0	0	0	0	0	0	0	0	1
0.174072	0.0015333	0.00707791	FAM3B	Protein FAM3B	0	1	0	0	1	0	0	0	0	0	0	0	0
0.160271	0.00156276	0.00720249	RTN4R	Reticulon-4 receptor	0	0	0	0	0	0	0	1	0	0	0	0	0
0.224913	0.00157389	0.00724137	PGLYRP1	Peptidoglycan recognition protein 1	0	0	0	0	0	0	0	0	0	0	0	0	0
0.338299	0.00157615	0.00724137	CGA	Glycoprotein hormones alpha chain	0	0	0	0	0	0	0	0	0	0	0	0	0
0.159629	0.0016179	0.00742152	LMNB2	Lamin-B2	0	0	0	0	0	0	0	0	0	0	0	0	1
0.207336	0.00163448	0.0074858	TMEM25	Transmembrane protein 25	0	0	0	0	0	0	0	0	0	0	0	0	1
0.138328	0.00163976	0.00749824	CLMP	CXADR-like membrane protein	0	0	0	0	0	0	0	0	1	0	0	0	0
0.213622	0.00165968	0.00757749	CD276	CD276 antigen	0	0	0	0	0	0	0	0	0	0	0	0	1
0.154537	0.00166699	0.00759898	MXRA8	Matrix remodeling-associated protein 8	0	0	0	0	0	0	0	0	0	0	0	0	1
0.318373	0.00167943	0.00764375	CXCL10	C-X-C motif chemokine 10	0	0	1	0	0	0	0	0	0	0	0	0	0
0.184194	0.00168383	0.00765187	TNF	Tumor necrosis factor	0	0	1	0	0	0	0	0	0	0	0	0	0
0.161225	0.00172372	0.00782096	VSIG10	V-set and immunoglobulin domain-containing protein 10	0	0	0	0	0	0	0	0	0	0	0	0	1
0.235593	0.00174611	0.00791028	CLEC6A	C-type lectin domain family 6 member A	0	0	1	0	0	1	0	0	0	0	0	0	0
0.128062	0.00179596	0.00811594	PLXDC2	Plexin domain-containing protein 2	0	0	0	0	0	0	0	0	0	0	0	0	1
-0.13548	0.00180085	0.00811594	TNFSF12	Tumor necrosis factor ligand superfamily member 12	0	0	0	0	0	0	0	0	0	0	0	0	1
0.182739	0.00180339	0.00811594	NT5C1A	Cytosolic 5'-nucleotidase 1A	0	0	0	0	0	0	0	0	0	1	0	0	0
0.300921	0.00180474	0.00811594	CCL18	C-C motif chemokine 18	0	0	0	0	0	1	0	0	0	0	0	0	0
0.484174	0.00180539	0.00811594	CES1	Liver carboxylesterase 1	1	0	0	0	0	0	0	0	0	0	0	0	0
0.183687	0.00190244	0.00853906	SPINT2	Kunitz-type protease inhibitor 2	0	0	0	0	0	0	0	0	0	0	0	0	1
0.261081	0.00193453	0.00866978	PLA2G2A	Phospholipase A2, membrane associated	0	1	0	0	0	0	0	0	1	0	0	0	0
0.313891	0.0019997	0.00894811	CLEC7A	C-type lectin domain family 7 member A	0	0	1	0	0	1	0	0	0	0	0	0	0
0.409014	0.0020035	0.00895143	KIR2DL2	Killer cell immunoglobulin-like receptor 2DL2	0	0	0	0	0	0	0	0	0	0	0	0	0
0.231157	0.00202582	0.00903733	RBFOX3	RNA binding protein fox-1 homolog 3	0	1	0	0	0	0	0	1	0	0	0	0	0
0.204013	0.00210748	0.00938729	SIAE	Sialate O-acetylesterase	0	1	0	0	0	0	0	0	0	0	0	0	0
0.200956	0.00211449	0.00940419	FST	Follistatin	1	0	0	0	0	0	0	0	0	0	0	0	0
0.23957	0.00212323	0.0094287	RBKS	Ribokinase	1	0	0	0	0	0	0	0	0	0	0	0	0
0.158886	0.00220548	0.00977906	IL34	Interleukin-34	0	0	1	0	0	0	0	0	0	0	0	0	0
0.120629	0.00229276	0.0101507	MARCO	Macrophage receptor MARCO	1	0	1	0	0	1	0	0	0	0	0	0	0
0.379242	0.00237329	0.0104913	ALDH3A1	Aldehyde dehydrogenase, dimeric NADP-preferring	0	0	0	1	0	0	0	0	0	0	0	0	0
0.188363	0.00250878	0.0110735	ATRAID	All-trans retinoic acid-induced differentiation factor	0	0	0	0	0	0	0	0	0	0	0	0	1
0.233487	0.00252009	0.0111021	UXS1	UDP-glucuronic acid decarboxylase 1	0	0	0	0	0	0	0	0	0	0	0	0	1
0.333476	0.00252285	0.0111021	IGFBP2	Insulin-like growth factor-binding protein 2	0	0	0	0	1	0	0	0	0	0	0	0	0
0.195278	0.00253155	0.0111236	HEPACAM2	HEPACAM family member 2	0	1	0	0	0	0	0	0	0	0	0	0	0
0.260498	0.00256149	0.0112337	LBP	Lipopolysaccharide-binding protein	1	0	0	0	0	0	0	0	0	0	0	0	0
0.321508	0.00256429	0.0112337	LILRA6	Leukocyte immunoglobulin-like receptor subfamily A member 6	0	0	1	0	0	1	0	0	0	0	0	0	0
0.153927	0.00258678	0.0113152	LILRA5	Leukocyte immunoglobulin-like receptor subfamily A member 5	0	0	1	0	0	0	0	0	0	0	0	0	0
0.151817	0.00266225	0.0116279	CTHRC1	Collagen triple helix repeat-containing protein 1	0	0	0	0	0	0	0	0	1	0	0	0	0
0.342241	0.00276481	0.0120579	CXCL11	C-X-C motif chemokine 11	0	0	1	0	0	0	0	0	0	0	0	0	0
0.296878	0.00277545	0.0120862	CKB	Creatine kinase B-type	0	0	0	0	0	0	0	1	0	0	0	0	0
0.231452	0.00278057	0.0120905	KYNU	Kynureninase	1	0	0	0	0	0	0	0	0	0	0	0	0
0.162707	0.00286442	0.0124366	EFCAB14	EF-hand calcium-binding domain-containing protein 14	0	0	0	0	0	0	0	0	0	0	1	0	0
0.280975	0.00293762	0.0127355	NPPC	C-type natriuretic peptide	0	0	0	0	0	0	0	1	0	0	0	0	0
0.0335693	0.00296375	0.0128297	SERPINA1	Alpha-1-antitrypsin	1	0	0	0	0	0	0	0	0	0	0	0	0
0.298774	0.00298454	0.0129006	SCP2	Non-specific lipid-transfer protein	1	0	0	0	0	0	0	0	0	0	0	0	0
0.702438	0.00305181	0.0131719	GH1	Somatotropin	0	0	0	0	0	0	0	0	0	0	0	0	0
0.385155	0.00309246	0.0133277	TFF1	Trefoil factor 1	0	0	0	0	0	0	0	0	0	0	0	0	0
0.12833	0.00309723	0.0133286	ERBB4	Receptor tyrosine-protein kinase erbB-4	0	0	0	0	0	0	0	1	0	0	0	0	0
0.174328	0.00310854	0.0133571	IL12RB1	Interleukin-12 receptor subunit beta-1	0	0	1	0	0	0	0	0	0	0	0	0	0
0.149858	0.00311301	0.0133571	CEMIP2	Cell surface hyaluronidase	0	0	0	0	0	0	0	0	0	0	1	0	0
0.35915	0.00311945	0.0133651	KIR2DL3	Killer cell immunoglobulin-like receptor 2DL3	0	0	1	0	0	0	0	0	0	0	0	0	0
0.15262	0.003127	0.0133779	BTNL10	Butyrophilin-like protein 10	0	0	0	0	0	0	0	0	0	0	0	0	0
0.200454	0.00314574	0.0134384	PTP4A3	Protein tyrosine phosphatase type IVA 3	0	0	0	0	0	0	0	0	0	1	0	0	0
-0.20209	0.00316417	0.0134974	SUSD1	Sushi domain-containing protein 1	0	0	0	0	0	0	0	0	0	0	0	0	1
0.283726	0.00317719	0.0135332	PDCD6	Programmed cell death protein 6	0	0	0	0	0	0	0	0	0	0	0	0	1
0.173023	0.00319893	0.0136059	EPHB6	Ephrin type-B receptor 6	0	0	0	0	0	0	0	1	0	0	0	0	0
-0.168633	0.00322968	0.0137168	BCAN	Brevican core protein	0	0	0	0	0	0	0	1	0	0	0	0	0
-0.273713	0.00323898	0.0137363	CA6	Carbonic anhydrase 6	0	0	0	0	0	0	0	0	0	0	0	0	0
0.133517	0.00349428	0.0147975	KIF1C	Kinesin-like protein KIF1C	0	0	0	0	0	0	0	1	0	1	0	0	0
-0.269462	0.00353865	0.0149637	SERPINE2	Glia-derived nexin	0	0	0	0	0	0	0	0	0	0	0	0	0
-0.236965	0.00355102	0.0149943	GPC5	Glypican-5	0	0	0	0	0	0	0	1	0	0	0	0	0
0.208052	0.0035588	0.0150055	MYOC	Myocilin	0	0	0	0	0	0	0	0	0	0	0	0	0
0.687652	0.00360934	0.0151967	GAST	Gastrin	0	0	0	0	0	0	0	0	0	0	0	0	0
0.141025	0.00361875	0.0152144	VEGFB	Vascular endothelial growth factor B	0	0	0	0	0	0	0	0	0	0	0	0	1
0.221501	0.003798	0.015945	GCHFR	GTP cyclohydrolase 1 feedback regulatory protein	1	0	0	0	0	0	0	0	0	0	0	0	0
0.11213	0.00390288	0.0163619	CD164	Sialomucin core protein 24	0	0	0	0	0	0	0	0	0	0	0	0	1
0.199708	0.00395621	0.0165617	TNFRSF17	Tumor necrosis factor receptor superfamily member 17	0	1	1	0	0	0	0	0	0	0	0	0	0
0.10234	0.00401172	0.01677	MASP1	Mannan-binding lectin serine protease 1	1	0	0	0	0	0	1	0	0	0	0	0	0
-0.183608	0.00408912	0.0170691	DYNLT3	Dynein light chain Tctex-type 3	0	0	0	0	0	0	0	0	0	0	0	0	1
0.182199	0.00413403	0.0172313	NPTX1	Neuronal pentraxin-1	0	0	0	0	0	0	0	1	0	0	0	0	0
0.192957	0.00413977	0.0172313	IL18	Interleukin-18	0	0	0	1	0	0	0	0	0	0	0	0	0
0.185362	0.0041575	0.0172634	ENPEP	Glutamyl aminopeptidase	0	1	0	0	0	0	0	0	0	0	0	0	0
0.409363	0.00415929	0.0172634	INSL5	Insulin-like peptide INSL5	0	1	0	0	0	0	0	0	0	0	0	0	0
0.115083	0.00432076	0.0179082	PRUNE2	Protein prune homolog 2	0	1	0	0	0	0	0	0	0	0	0	0	0
0.170015	0.00444822	0.0184103	SDK2	Protein sidekick-2	0	0	0	0	0	0	1	0	0	0	0	0	0
0.216802	0.00448256	0.0185262	TGFA	Protransforming growth factor alpha	0	0	0	1	0	0	0	0	0	0	0	0	0
0.155198	0.00451205	0.0186217	BAMBI	BMP and activin membrane-bound inhibitor homolog	0	0	0	0	0	0	0	0	0	0	0	0	1
-0.283565	0.00453356	0.0186841	DARS1	Aspartate--tRNA ligase, cytoplasmic	0	0	0	0	0	0	0	0	0	0	0	0	1
0.178687	0.00454427	0.0187019	VEGFD	Vascular endothelial growth factor D	0	0	0	0	0	1	0	0	0	0	0	0	0
0.138698	0.00456911	0.0187777	TCN1	Transcobalamin-1	0	0	0	0	0	0	0	0	0	0	0	0	0
0.271059	0.00468093	0.0192102	FGL1	Fibrinogen-like protein 1	1	0	0	0	0	0	0	0	0	0	0	0	0
0.130505	0.004781	0.0195934	RNASE4	Ribonuclease 4	1	0	0	0	0	0	0	0	0	0	0	0	0
0.212589	0.00480963	0.0196831	CGREF1	Cell growth regulator with EF hand domain protein 1	0	0	0	0	0	0	0	1	0	0	0	0	0
0.485057	0.00491501	0.0200862	OLFM4	Olfactomedin-4	0	1	0	0	1	0	0	0	0	0	0	0	0
0.105006	0.00492453	0.020097	CTSS	Cathepsin S	0	0	1	0	0	0	0	0	0	0	0	0	0
0.331352	0.00495456	0.0201914	FUCA1	Tissue alpha-L-fucosidase	0	0	0	0	0	0	0	0	0	0	0	0	1
-0.115085	0.00499975	0.0203313	SERPINA5	Plasma serine protease inhibitor	1	0	0	0	0	0	0	0	0	0	0	0	0
0.182551	0.00500281	0.0203313	DAG1	Dystroglycan	0	0	0	0	0	0	0	0	0	0	0	0	1
-0.317511	0.00505688	0.0205225	DAAM1	Disheveled-associated activator of morphogenesis 1	0	0	0	0	0	0	0	0	0	0	0	0	1
0.16729	0.00507953	0.0205858	ATP1B3	Sodium/potassium-transporting ATPase subunit beta-3	0	0	0	0	0	0	0	0	0	0	0	0	1
-0.165719	0.00513146	0.0207675	THPO	Thrombopoietin	1	0	0	0	0	0	0	0	0	0	0	0	0
0.315842	0.00519211	0.0209839	CD33	Myeloid cell surface antigen CD33	0	0	1	0	0	0	0	0	0	0	0	0	0
0.0861196	0.00522018	0.0210682	GFRA2	GDNF family receptor alpha-2	0	0	0	0	0	0	0	0	0	0	0	1	0
0.196117	0.00523741	0.0211086	SORCS2	VPS10 domain-containing receptor SorCS2	0	0	0	0	0	0	0	1	0	0	0	0	0
0.270229	0.00532203	0.0214201	CXCL9	C-X-C motif chemokine 9	0	0	1	0	0	0	0	0	0	0	0	0	0
0.161712	0.00537269	0.0215942	CD38	ADP-ribosyl cyclase/cyclic ADP-ribose hydrolase 1	0	0	1	0	0	0	0	0	0	0	0	0	0
0.210746	0.00544478	0.0218539	DTNB	Dystrobrevin beta	0	0	0	0	0	0	0	1	0	0	0	0	0
0.122476	0.00549296	0.0220171	TNFSF13	Tumor necrosis factor ligand superfamily member 13	0	0	0	0	0	0	0	0	0	0	0	0	0
0.157419	0.00571526	0.0228767	SORT1	Sortilin	0	0	0	0	0	0	0	1	0	0	0	0	0
0.18169	0.00574169	0.0229511	NECTIN4	Nectin-4	0	0	0	1	0	0	0	0	0	0	0	0	0
0.158073	0.0057706	0.0230351	ANGPTL3	Angiopoietin-related protein 3	1	0	0	0	0	0	0	0	0	0	0	0	0
0.210983	0.00624621	0.0248996	CCL2	C-C motif chemokine 2	0	0	0	0	0	0	0	0	0	0	0	0	0
0.147825	0.00627179	0.0249675	LGMN	Legumain	0	0	0	0	0	0	0	0	0	0	0	0	1
0.177693	0.00639088	0.025407	VNN2	Vascular non-inflammatory molecule 2	0	0	1	0	0	0	0	0	0	0	0	0	0
-0.155889	0.00642862	0.0255208	SPRED2	Sprouty-related, EVH1 domain-containing protein 2	0	0	0	0	0	0	0	0	0	0	0	0	1
0.117647	0.00643698	0.0255208	CNTN1	Contactin-1	0	0	0	0	0	0	0	1	0	0	0	0	0
-0.181447	0.0064775	0.0256467	RAB6A	Ras-related protein Rab-6A	0	0	0	0	0	0	0	0	0	0	0	0	1
0.201492	0.00653299	0.0258314	GUCA2A	Guanylin	0	1	0	0	0	0	0	0	0	0	0	0	0
0.186285	0.00655544	0.0258732	CSTB	Cystatin-B	0	0	0	1	0	0	0	0	0	0	0	0	0
0.319769	0.00656948	0.0258732	SNCG	Gamma-synuclein	0	0	0	0	0	0	0	1	0	0	0	0	0
0.189096	0.00657083	0.0258732	SFRP1	Secreted frizzled-related protein 1	0	0	0	0	0	0	0	0	0	0	0	0	0
0.108963	0.006579	0.0258732	LAMP1	Lysosome-associated membrane glycoprotein 1	0	0	0	0	0	0	0	0	0	0	0	0	1
0.477742	0.00662416	0.0260158	PYY	Peptide YY	0	1	0	0	0	0	0	0	0	0	0	0	0
-0.248193	0.00663378	0.0260187	WAS	Wiskott-Aldrich syndrome protein	0	0	1	0	0	0	0	0	0	0	0	0	0
0.264139	0.00667008	0.026126	PALM3	Paralemmin-3	1	0	0	0	0	0	0	0	0	0	0	0	0
0.323699	0.0067348	0.0263442	CDH15	Cadherin-15	0	0	0	0	0	0	0	1	0	1	0	0	0
0.138292	0.00676743	0.0264364	RPL14	60S ribosomal protein L14	0	0	0	0	0	0	0	0	0	0	0	0	1
0.268715	0.00679943	0.026526	LILRB5	Leukocyte immunoglobulin-like receptor subfamily B member 5	0	0	1	0	0	0	0	0	1	0	0	0	0
0.116145	0.00692852	0.0269812	MEGF11	Multiple epidermal growth factor-like domains protein 11	0	0	0	0	0	0	0	1	0	0	0	0	0
0.224109	0.0069346	0.0269812	CCL22	C-C motif chemokine 22	0	0	1	0	0	0	0	0	0	0	0	0	0
0.129586	0.00707881	0.0275057	CD46	Membrane cofactor protein	0	0	0	0	0	0	0	0	0	0	0	0	1
0.296792	0.00714129	0.0277116	PRSS2	Trypsin-2	0	0	0	0	1	0	0	0	0	0	0	0	0
0.108745	0.00731125	0.0283335	CYTL1	Cytokine-like protein 1	0	0	0	0	0	0	0	0	0	0	0	0	0
0.108034	0.00733499	0.0283879	TIMP2	Metalloproteinase inhibitor 2	0	0	0	0	0	0	0	0	0	0	0	0	0
0.158866	0.00735966	0.0284457	DCBLD2	Discoidin, CUB and LCCL domain-containing protein 2	0	0	0	0	0	0	0	0	0	0	0	0	1
0.170584	0.0074732	0.0288464	LILRA4	Leukocyte immunoglobulin-like receptor subfamily A member 4	0	0	1	0	0	0	0	1	0	0	0	0	0
0.17123	0.00749646	0.0288979	KCTD5	BTB/POZ domain-containing protein KCTD5	0	0	0	0	0	0	0	0	0	0	0	0	1
0.368762	0.00752113	0.0289549	GSTA1	Glutathione S-transferase A1	1	0	0	0	0	0	0	0	0	0	0	0	0
0.150368	0.00758446	0.0291603	CPE	Carboxypeptidase E	0	0	0	0	0	0	0	1	0	0	0	0	0
0.165502	0.0076288	0.0292566	SLITRK2	SLIT and NTRK-like protein 2	0	0	0	0	0	0	0	1	0	0	0	0	0
0.0827344	0.00762956	0.0292566	TLR2	Toll-like receptor 2	0	0	1	0	0	0	0	0	0	0	0	0	0
0.174512	0.00773098	0.0296067	CD70	CD70 antigen	0	0	1	0	0	0	0	0	0	0	0	0	0
0.280331	0.00785369	0.0300373	CPB1	Carboxypeptidase B	0	0	0	0	1	0	0	0	0	0	0	0	0
0.108966	0.00789273	0.0301471	GALNT5	Polypeptide N-acetylgalactosaminyltransferase 5	0	1	0	0	0	1	0	0	0	0	0	0	0
0.176135	0.00794711	0.0303152	MPO	Myeloperoxidase	0	0	0	0	0	0	0	0	0	0	0	0	0
-0.213098	0.00808319	0.0307941	CHMP6	Charged multivesicular body protein 6	0	0	0	0	0	0	0	0	0	0	0	0	1
0.238405	0.00813613	0.0309554	TMEM132A	Transmembrane protein 132A	0	0	0	0	0	0	0	1	0	0	0	0	0
0.155064	0.00818537	0.0310677	ISM1	Isthmin-1	0	0	0	0	0	0	0	0	0	0	0	1	0
0.255404	0.0081869	0.0310677	NFATC3	Nuclear factor of activated T-cells, cytoplasmic 3	0	0	1	0	0	0	0	0	0	0	0	0	0
0.205631	0.00825852	0.0312988	LEFTY2	Left-right determination factor 2	0	0	0	0	0	0	1	0	0	0	0	0	0
0.177893	0.00832825	0.0315222	CPA4	Carboxypeptidase A4	0	0	0	1	0	0	0	0	0	0	0	0	0
0.114444	0.00838918	0.0317117	CD200	OX-2 membrane glycoprotein	0	0	0	0	0	0	0	1	0	0	0	0	0
-0.0913792	0.00844382	0.031877	ITIH4	Inter-alpha-trypsin inhibitor heavy chain H4	1	0	0	0	0	0	0	0	0	0	0	0	0
0.138201	0.00848907	0.0320065	RNASE1	Ribonuclease pancreatic	0	0	0	0	1	0	0	0	0	0	0	0	0
0.206351	0.00876598	0.033008	LILRB4	Leukocyte immunoglobulin-like receptor subfamily B member 4	0	0	1	0	0	1	0	1	0	0	0	0	0
0.156845	0.00879944	0.0330913	BCL2L11	Bcl-2-like protein 11, Isoform BimL	0	0	0	0	0	0	0	0	0	0	0	0	1
0.143939	0.00887126	0.0333185	ESAM	Endothelial cell-selective adhesion molecule	0	0	0	0	0	0	0	0	0	0	0	0	1
0.184266	0.00894268	0.0335437	TNFRSF19	Tumor necrosis factor receptor superfamily member 19	0	0	0	0	0	0	0	0	0	0	0	0	0
0.132094	0.00898832	0.0336716	RGMB	RGM domain family member B	0	0	0	0	0	0	0	0	0	0	0	0	1
0.126953	0.00900222	0.0336805	ACP5	Tartrate-resistant acid phosphatase type 5	0	0	0	0	0	1	0	0	0	0	0	0	0
-0.280744	0.00909386	0.0339799	HBEGF	Proheparin-binding EGF-like growth factor	0	0	0	0	0	0	0	0	0	0	0	0	0
0.305353	0.00927454	0.0346107	SCRIB	Protein scribble homolog	0	0	0	0	0	0	0	0	0	0	0	0	1
-0.361438	0.00940209	0.035042	ASRGL1	Isoaspartyl peptidase/L-asparaginase	0	0	0	0	0	0	1	1	0	0	0	0	0
0.227118	0.00945608	0.0351983	SPINK1	Serine protease inhibitor Kazal-type 1	0	0	0	0	1	0	0	0	0	0	0	0	0
0.249461	0.00950433	0.0353329	AFP	Alpha-fetoprotein	1	0	0	0	0	0	0	0	0	0	0	0	0
0.270355	0.00963921	0.0357888	LRP2BP	LRP2-binding protein	0	0	0	0	0	0	0	0	0	0	0	0	0
0.123043	0.0101279	0.0375554	PHOSPHO1	Phosphoethanolamine/phosphocholine phosphatase	0	0	0	0	0	0	0	0	0	0	0	0	0
0.101657	0.0101768	0.0376888	CD1C	T-cell surface glycoprotein CD1c	0	0	1	0	0	0	0	0	0	0	0	0	0
0.124741	0.0101974	0.0377176	CHCHD6	MICOS complex subunit MIC25	0	0	0	0	0	0	0	1	0	0	0	0	0
-0.158975	0.0103613	0.0382753	HPGDS	Hematopoietic prostaglandin D synthase	0	0	0	0	0	0	0	0	0	0	0	0	0
0.151842	0.010454	0.0385688	FZD8	Frizzled-8	0	0	0	0	0	0	0	0	0	0	0	0	0
0.104914	0.0105633	0.0389229	BRD1	Bromodomain-containing protein 1	0	0	0	0	0	0	0	0	0	0	0	0	1
0.212539	0.0108035	0.039758	CWC15	Spliceosome-associated protein CWC15 homolog	0	0	0	0	0	0	0	0	0	0	0	0	1
0.143302	0.0109776	0.0403477	CNTN5	Contactin-5	0	0	0	0	0	0	0	1	0	0	0	1	0
0.175256	0.0109935	0.0403555	PAPPA	Pappalysin-1	0	0	0	0	0	0	0	0	0	0	0	0	0
-0.313061	0.0111583	0.0409091	NT5C3A	Cytosolic 5'-nucleotidase 3A	0	0	0	0	0	0	0	0	0	1	0	0	0
-0.404082	0.0112887	0.0413355	DNM1	Dynamin-1	0	0	0	0	0	0	0	1	0	0	0	0	0
-0.0745513	0.0115317	0.0421722	VAT1	Synaptic vesicle membrane protein VAT-1 homolog	0	0	0	0	0	0	0	0	0	0	0	0	1
0.227757	0.0116426	0.0425248	TLR3	Toll-like receptor 3	0	0	0	0	0	0	0	0	0	0	0	0	1
0.135578	0.0117284	0.0427845	COL15A1	Collagen alpha-1(XV) chain	0	0	0	0	0	0	0	0	0	0	0	0	0
-0.314944	0.0118078	0.0430206	CTRL	Chymotrypsin-like protease CTRL-1	0	0	0	0	1	0	0	0	0	0	0	0	0
-0.230786	0.0119076	0.04333	GMPR2	GMP reductase 2	0	0	0	0	0	0	0	0	0	0	0	0	1
0.0931682	0.0119652	0.0434855	C2	Complement C2	1	0	0	0	0	0	0	0	0	0	0	0	0
-0.393972	0.0120699	0.0438117	MTSS1	Protein MTSS 1	0	0	0	0	0	0	0	0	0	0	0	0	1
0.173287	0.0121308	0.0439781	NPL	N-acetylneuraminate lyase	0	0	0	0	0	0	0	0	0	0	0	0	0
0.158361	0.0122044	0.0441899	TNN	Tenascin-N	0	0	0	0	0	0	0	0	1	0	0	0	0
0.134777	0.012415	0.0448969	CD2	T-cell surface antigen CD2	0	0	1	0	0	0	0	0	0	0	0	0	0
-0.189793	0.0124644	0.0450198	SCT	Secretin	0	1	0	0	0	0	0	0	0	0	0	0	0
-0.0976933	0.0126114	0.0454945	TNFSF10	Tumor necrosis factor ligand superfamily member 10	0	0	0	0	0	0	0	0	0	0	0	0	1
0.193013	0.013011	0.0468781	GNLY	Granulysin	0	0	1	0	0	0	0	0	0	0	0	0	0
0.0856576	0.013368	0.048105	IGF1R	Insulin-like growth factor 1 receptor	0	0	0	0	0	0	0	0	0	0	0	0	1
0.206889	0.0135422	0.0486718	CES2	Cocaine esterase	1	1	0	0	0	0	0	0	0	0	0	0	0
-0.353122	0.0135776	0.0487394	MAP3K5	Mitogen-activated protein kinase kinase kinase 5	0	0	0	0	0	0	0	0	0	0	0	0	0
0.112712	0.0140294	0.0502992	SPESP1	Sperm equatorial segment protein 1	0	0	0	0	0	0	0	0	0	0	0	0	0
0.325849	0.0141064	0.0505132	ADH4	All-trans-retinol dehydrogenase [NAD(+)] ADH4	1	0	0	0	0	0	0	0	0	0	0	0	0
0.14926	0.0143058	0.0511645	BTN3A2	Butyrophilin subfamily 3 member A2	0	0	1	0	0	0	0	0	0	0	0	0	0
0.0851602	0.0143388	0.0512201	IFNAR1	Interferon alpha/beta receptor 1	0	0	0	0	0	0	0	0	0	0	0	0	1
0.165879	0.0147141	0.0524965	ITGAX	Integrin alpha-X	0	0	1	0	0	1	0	0	0	0	0	0	0
0.211216	0.0149223	0.0531225	AGRP	Agouti-related protein	0	0	0	0	0	0	0	1	0	0	0	0	0
0.120388	0.0149259	0.0531225	CBLN4	Cerebellin-4	0	0	0	0	0	0	0	1	0	0	0	0	0
0.108128	0.0150832	0.0536169	EGFLAM	Pikachurin	0	0	0	0	0	0	0	0	0	0	0	0	0
0.370715	0.0151623	0.0537688	PAEP	Glycodelin	0	0	0	0	0	0	1	0	0	0	0	0	0
0.305975	0.0151627	0.0537688	FABP2	Fatty acid-binding protein, intestinal	0	1	0	0	0	0	0	0	0	0	0	0	0
-0.63891	0.0152176	0.0538981	LPA	Apolipoprotein(a)	1	0	0	0	0	0	0	0	0	0	0	0	0
0.135468	0.0152387	0.0539073	SWAP70	Switch-associated protein 70	0	0	0	0	0	0	0	0	0	0	0	0	1
0.152637	0.0154104	0.0544488	OMP	Olfactory marker protein	1	1	0	0	0	0	0	0	0	0	0	0	0
-0.169154	0.0154608	0.0545608	CAMLG	Guided entry of tail-anchored proteins factor CAMLG	0	0	0	0	0	0	0	0	0	0	0	0	1
0.308649	0.0155687	0.0548093	PHLDB2	Pleckstrin homology-like domain family B member 2	0	0	0	0	0	0	0	0	0	0	0	0	1
0.0563325	0.0155687	0.0548093	SERPINA6	Corticosteroid-binding globulin	1	0	0	0	0	0	0	0	0	0	0	0	0
0.180388	0.0157022	0.0552127	AKR1C4	Aldo-keto reductase family 1 member C4	1	0	0	0	0	0	0	0	0	0	0	0	0
0.0895485	0.0158315	0.0556006	LRG1	Leucine-rich alpha-2-glycoprotein	1	0	0	0	0	0	0	0	0	0	0	0	0
-0.231353	0.0160681	0.0563637	ATF2	Cyclic AMP-dependent transcription factor ATF-2	0	0	0	0	0	0	0	0	0	0	0	0	1
0.197532	0.0161423	0.0565561	RRM2	Ribonucleoside-diphosphate reductase subunit M2	0	1	1	1	0	0	0	0	0	0	0	0	0
0.212053	0.0161837	0.0566333	DLK1	Protein delta homolog 1	0	0	0	0	0	0	0	0	0	0	0	0	0
0.188082	0.0164531	0.057507	CRELD2	Protein disulfide isomerase CRELD2	0	0	0	0	0	0	0	0	0	0	0	0	1
0.117646	0.0165006	0.0576041	NPTX2	Neuronal pentraxin-2	0	0	0	0	0	0	0	0	0	0	0	0	0
0.306867	0.0166134	0.0579289	SHD	SH2 domain-containing adapter protein D	0	0	0	0	0	0	0	1	0	0	0	0	0
0.24562	0.0168539	0.0586974	ARHGEF5	Rho guanine nucleotide exchange factor 5	0	0	0	0	0	0	0	0	0	0	0	0	0
0.163189	0.0168847	0.0587346	MAP2	Microtubule-associated protein 2	0	0	0	0	0	0	0	1	0	0	0	0	0
-0.262324	0.0169848	0.0590126	CELA2A	Chymotrypsin-like elastase family member 2A	0	0	0	0	1	0	0	0	0	0	0	0	0
0.120691	0.017079	0.0592695	GGH	Gamma-glutamyl hydrolase	1	0	0	0	0	0	0	0	0	0	0	0	0
0.146505	0.0171574	0.059471	SERPINA11	Serpin A11	1	0	0	0	0	0	0	0	0	0	0	0	0
0.378618	0.0179118	0.0620122	REN	Renin	0	0	0	0	0	0	0	0	0	0	0	0	0
0.458868	0.0179345	0.0620172	CCL19	C-C motif chemokine 19	0	0	1	0	0	0	0	0	0	0	0	0	0
0.169541	0.0182266	0.0629037	LCN2	Neutrophil gelatinase-associated lipocalin	0	0	0	0	0	0	0	0	0	0	0	0	0
0.0641366	0.0182415	0.0629037	CD58	Lymphocyte function-associated antigen 3	0	0	0	0	0	0	0	0	0	0	0	0	1
0.113405	0.0182554	0.0629037	ZP4	Zona pellucida sperm-binding protein 4	0	0	0	0	0	0	0	0	0	0	0	0	0
0.132502	0.018397	0.063317	EPHA1	Ephrin type-A receptor 1	0	0	0	1	0	0	0	0	0	0	1	0	0
0.146	0.0185622	0.0638102	LRRC37A2	Leucine-rich repeat-containing protein 37A2	0	0	0	0	0	0	0	0	0	0	0	0	0
-0.0751366	0.0187115	0.0642478	ENTPD5	Ectonucleoside triphosphate diphosphohydrolase 5	1	1	0	0	0	0	0	0	0	0	0	0	0
0.266806	0.0187898	0.0644411	AIDA	Axin interactor, dorsalization-associated protein	0	0	0	0	0	0	0	0	0	0	0	0	1
-0.220763	0.018966	0.0649111	LZTFL1	Leucine zipper transcription factor-like protein 1	0	0	0	0	0	0	0	0	0	0	0	0	1
0.101334	0.0189713	0.0649111	ADGRG2	Adhesion G-protein coupled receptor G2	0	0	0	0	0	0	0	0	0	0	0	0	0
-0.193201	0.0193161	0.0660136	PTRHD1	Putative peptidyl-tRNA hydrolase PTRHD1	0	0	0	0	0	0	0	0	0	0	0	0	1
0.0836465	0.0194373	0.0662977	BOC	Brother of CDO	0	0	0	0	0	0	0	0	0	0	0	0	1
-0.267775	0.0194446	0.0662977	PPP1CC	Serine/threonine-protein phosphatase PP1-gamma catalytic subunit	0	0	0	0	0	0	0	0	0	0	0	0	1
0.121902	0.0195785	0.0666764	CD109	CD109 antigen	0	0	0	0	0	0	0	0	0	0	1	0	0
0.169017	0.0196843	0.0669586	GAS2	Growth arrest-specific protein 2	1	0	0	0	0	0	0	0	0	0	0	0	0
0.147964	0.0197811	0.0672096	CD207	C-type lectin domain family 4 member K	0	0	0	0	0	0	0	0	0	0	0	0	0
0.0742409	0.0199968	0.0678637	TF	Serotransferrin	1	0	0	0	0	0	0	1	0	0	0	0	0
0.17005	0.02062	0.0698976	CEACAM8	Carcinoembryonic antigen-related cell adhesion molecule 8	0	0	0	0	0	0	0	0	0	0	0	0	0
0.17346	0.0207905	0.0703638	RNASE10	Inactive ribonuclease-like protein 10	0	0	0	0	0	0	0	0	0	0	0	0	0
-0.281341	0.0208057	0.0703638	IRAG2	Inositol 1,4,5-triphosphate receptor associated 2	0	0	1	0	0	0	0	0	0	0	0	0	0
-0.136265	0.020867	0.0704896	SOST	Sclerostin	0	0	0	0	0	0	0	0	0	0	0	0	0
0.154896	0.0209377	0.0706465	CLUL1	Clusterin-like protein 1	0	0	0	0	0	0	0	0	0	0	0	0	0
-0.174596	0.0214857	0.0723796	IL21R	Interleukin-21 receptor	0	0	1	0	0	0	0	0	0	0	0	0	0
-0.111881	0.0215009	0.0723796	GP5	Platelet glycoprotein V	0	0	1	0	0	0	0	0	0	0	0	0	0
0.132233	0.0221533	0.07449	CX3CL1	Fractalkine	0	0	0	0	0	0	0	0	0	0	0	0	1
0.0575111	0.0222696	0.0747951	ROBO4	Roundabout homolog 4	0	0	0	0	0	0	0	0	0	0	0	0	1
0.12007	0.0225279	0.0755757	EDIL3	EGF-like repeat and discoidin I-like domain-containing protein 3	0	0	0	0	0	0	0	1	0	0	0	0	0
0.291063	0.0228256	0.0764866	UGDH	UDP-glucose 6-dehydrogenase	1	0	0	0	0	0	0	0	0	0	0	0	0
0.197745	0.0229862	0.0769368	DCXR	L-xylulose reductase	1	0	0	0	0	0	0	0	0	0	0	0	0
0.477865	0.0230164	0.0769495	OXT	Oxytocin-neurophysin 1	0	0	0	0	0	0	0	1	0	0	0	0	0
0.119524	0.023084	0.0770875	POLR2F	DNA-directed RNA polymerases I, II, and III subunit RPABC2	0	0	0	0	0	0	0	0	0	0	0	0	1
0.165964	0.0233259	0.0778062	DPEP1	Dipeptidase 1	0	1	0	0	1	0	0	0	0	0	0	0	0
-0.0943274	0.0234044	0.0779791	GLI2	Zinc finger protein GLI2	0	0	0	0	0	0	0	0	0	0	0	0	0
-0.219766	0.0236405	0.0786761	CETN2	Centrin-2	0	0	0	0	0	0	0	0	0	0	0	0	0
0.0810943	0.0238791	0.0792753	IL13RA1	Interleukin-13 receptor subunit alpha-1	0	0	0	0	0	0	0	0	0	0	0	0	1
-0.242837	0.0238967	0.0792753	GOLGA3	Golgin subfamily A member 3	0	0	0	0	0	0	0	0	0	0	0	0	1
-0.0586047	0.0239202	0.0792753	EGFR	Epidermal growth factor receptor	0	0	0	0	0	0	0	0	0	0	0	0	0
0.188712	0.0239291	0.0792753	ALDH2	Aldehyde dehydrogenase, mitochondrial	1	0	0	0	0	0	0	0	0	0	0	0	0
0.206709	0.0240876	0.0796474	CHP1	Calcineurin B homologous protein 1	0	0	0	0	0	0	0	0	0	0	0	0	1
0.0918679	0.0240959	0.0796474	LRP1	Prolow-density lipoprotein receptor-related protein 1	0	0	0	0	0	0	0	0	1	0	0	0	0
0.220462	0.0243813	0.0804996	CLC	Galectin-10	0	0	0	0	0	0	0	0	0	0	0	0	0
0.147012	0.0245815	0.0809905	DDAH1	N(G),N(G)-dimethylarginine dimethylaminohydrolase 1	0	0	0	0	0	0	0	0	0	0	0	0	0
-0.0465195	0.0245975	0.0809905	F2	Prothrombin	1	0	0	0	0	0	0	0	0	0	0	0	0
-0.366305	0.0246131	0.0809905	SNCA	Alpha-synuclein	0	0	0	0	0	0	0	1	0	0	0	0	0
-0.127369	0.0247382	0.0813104	CDHR5	Cadherin-related family member 5	1	1	0	0	0	0	0	0	0	0	0	0	0
0.395854	0.0249962	0.0820661	KLK1	Kallikrein-1	0	0	0	0	1	0	0	0	0	0	0	0	0
0.174017	0.0250326	0.0820934	SCN4B	Sodium channel subunit beta-4	0	0	0	0	0	0	0	1	0	0	0	0	0
0.125573	0.0250963	0.0822101	ADAMTSL5	ADAMTS-like protein 5	0	0	0	0	0	0	1	0	0	0	0	0	0
0.302777	0.0251378	0.0822538	PGA4	Pepsin A-4	0	0	0	0	0	0	0	0	0	0	0	0	0
0.120464	0.0253084	0.0826337	VSTM2B	V-set and transmembrane domain-containing protein 2B	0	0	0	0	0	0	0	1	0	0	0	0	0
0.20707	0.0253132	0.0826337	REG1A	Lithostathine-1-alpha	0	0	0	0	1	0	0	0	0	0	0	0	0
0.334806	0.0253387	0.0826337	UPB1	Beta-ureidopropionase	1	0	0	0	0	0	0	0	0	0	0	0	0
0.154153	0.0254172	0.082797	XG	Glycoprotein Xg	0	0	0	0	0	0	0	0	1	0	0	0	0
0.220147	0.0257067	0.0836471	CCL3	C-C motif chemokine 3	0	0	1	0	0	1	0	0	0	0	0	0	0
0.142678	0.0257721	0.0837665	TFRC	Transferrin receptor protein 1	0	0	0	0	0	0	0	0	0	0	0	0	1
-0.170574	0.0259908	0.0843834	DSG4	Desmoglein-4	0	0	0	0	0	0	0	0	0	0	0	0	0
-0.187875	0.0260919	0.0846178	RAB2B	Ras-related protein Rab-2B	0	0	0	0	0	0	0	0	0	0	0	0	1
0.179844	0.0261254	0.0846323	ZCCHC8	Zinc finger CCHC domain-containing protein 8	0	0	0	0	0	0	0	0	0	0	0	0	0
0.0960441	0.0261956	0.084766	NAPRT	Nicotinate phosphoribosyltransferase	1	0	0	0	0	0	0	0	0	0	0	0	0
0.0733132	0.026238	0.0848092	PCDH1	Protocadherin-1	0	0	0	0	0	0	0	0	0	0	0	0	1
0.201283	0.026485	0.0855128	MMP10	Stromelysin-2	0	0	0	0	0	0	0	0	0	0	0	0	0
-0.156104	0.0266607	0.0859853	MZT1	Mitotic-spindle organizing protein 1	0	0	0	0	0	0	0	0	0	0	0	0	1
0.164328	0.0267973	0.0863278	TAFA5	Chemokine-like protein TAFA-5	0	0	0	0	0	0	0	1	0	0	0	0	0
0.15791	0.026826	0.0863278	ENAH	Protein enabled homolog	0	0	0	0	0	0	0	0	0	0	0	0	1
0.187118	0.0269779	0.0867209	MAN2B2	Epididymis-specific alpha-mannosidase	0	0	0	0	0	0	0	0	0	0	0	0	1
-0.14893	0.0270868	0.0869332	PZP	Pregnancy zone protein	1	0	0	0	0	0	0	0	0	0	0	0	0
0.126597	0.0271121	0.0869332	BEX3	Protein BEX3	0	0	0	0	0	0	0	0	0	0	0	0	0
-0.126004	0.0271332	0.0869332	GDF2	Growth/differentiation factor 2	1	0	0	0	0	0	0	0	0	0	0	0	0
0.143108	0.0274362	0.0878078	KIRREL2	Kin of IRRE-like protein 2	0	0	0	0	1	0	0	0	0	0	0	0	0
0.20481	0.027602	0.0882419	RAP1A	Ras-related protein Rap-1A	0	0	0	0	0	0	0	0	0	0	0	0	1
0.144486	0.0276403	0.0882661	MMUT	Methylmalonyl-CoA mutase, mitochondrial	1	0	0	0	0	0	0	0	0	0	0	0	0
0.114475	0.0276756	0.0882661	SHH	Sonic hedgehog protein	1	0	0	0	0	0	0	0	0	0	0	0	0
0.131439	0.0277002	0.0882661	SORBS1	Sorbin and SH3 domain-containing protein 1	0	0	0	0	0	0	0	0	0	0	0	0	1
0.12475	0.027815	0.0885353	CRIP2	Cysteine-rich protein 2	0	0	0	0	0	0	0	0	0	0	0	0	0
0.148068	0.0280726	0.0891726	CD7	T-cell antigen CD7	0	0	1	0	0	0	0	0	0	0	0	0	0
0.195515	0.0280762	0.0891726	FABP6	Gastrotropin	0	1	0	0	0	0	0	0	0	0	0	0	0
-0.107928	0.0281284	0.0892413	PTPN9	Tyrosine-protein phosphatase non-receptor type 9	0	0	0	0	0	0	0	0	0	0	0	0	1
0.0812947	0.0282934	0.0896673	EZR	Ezrin	0	0	0	0	0	0	0	0	0	0	0	0	1
-0.249447	0.0286905	0.0908274	COL2A1	Collagen alpha-1(II) chain	0	0	0	0	0	0	0	0	0	0	0	0	0
0.171311	0.0287895	0.0910422	PRG3	Proteoglycan 3	0	0	0	0	0	0	0	0	0	0	0	0	0
-0.0747871	0.029149	0.0920165	SERPINA4	Kallistatin	1	0	0	0	0	0	0	0	0	0	0	0	0
-0.302596	0.0291819	0.0920165	MAP2K6	Dual specificity mitogen-activated protein kinase kinase 6	0	1	0	0	0	0	0	0	0	1	0	0	0
-0.211342	0.0291921	0.0920165	CASP2	Caspase-2	0	0	0	0	0	0	0	0	0	0	0	0	1
0.249155	0.029406	0.0925774	KRT19	Keratin, type I cytoskeletal 19	0	0	0	1	0	0	0	0	0	0	0	0	0
-0.196191	0.0294334	0.0925774	TSC1	Hamartin	0	0	0	0	0	0	0	0	0	0	0	0	1
0.180555	0.029659	0.0930921	FCRL3	Fc receptor-like protein 3	0	0	1	0	0	0	0	0	0	0	0	0	0
-0.338146	0.0296608	0.0930921	APPL2	DCC-interacting protein 13-beta	0	0	0	0	0	0	0	0	0	0	0	0	1
0.167616	0.0297497	0.0932711	DDC	Aromatic-L-amino-acid decarboxylase	0	1	0	0	0	0	0	0	0	0	0	0	0
0.14874	0.0300731	0.094184	SUSD4	Sushi domain-containing protein 4	0	0	0	1	0	0	0	1	0	0	0	0	0
0.502885	0.0302463	0.094625	NPPB	Natriuretic peptides B	0	0	0	0	0	0	0	0	0	0	0	0	0
0.163857	0.0304096	0.0950342	PDE1C	Calcium/calmodulin-dependent 3',5'-cyclic nucleotide phosphodiesterase 1C	0	0	0	0	0	0	0	1	0	0	0	0	0
-0.123872	0.0305353	0.0951724	FUS	RNA-binding protein FUS	0	0	0	0	0	0	0	0	0	0	0	0	1
0.223149	0.0305755	0.0951724	DCUN1D1	DCN1-like protein 1	0	0	0	0	0	0	0	0	0	0	0	0	0
0.181767	0.0305812	0.0951724	CST5	Cystatin-D	0	0	0	0	0	0	0	0	0	0	0	0	0
0.13216	0.0305842	0.0951724	SCG2	Secretogranin-2	0	0	0	0	0	0	0	1	0	0	0	0	0
0.200864	0.0306712	0.0953418	REG1B	Lithostathine-1-beta	0	0	0	0	1	0	0	0	0	0	0	0	0
0.233744	0.0307439	0.0954191	GATD3	Glutamine amidotransferase-like class 1 domain-containing protein 3B, mitochondrial	0	0	0	0	0	0	0	0	0	0	0	0	0
-0.363598	0.0307614	0.0954191	CXCL5	C-X-C motif chemokine 5	0	0	1	0	0	0	0	0	0	0	0	0	0
0.0946723	0.0311697	0.096583	F3	Tissue factor	0	0	0	0	0	0	0	0	0	0	0	0	1
-0.124276	0.0314067	0.0972143	CD226	CD226 antigen	0	0	1	0	0	0	0	0	0	0	1	0	0
0.0832122	0.0316454	0.0978497	CFD	Complement factor D	0	0	0	0	0	0	0	0	1	0	0	0	0
0.139697	0.0317426	0.0980463	CLEC2L	C-type lectin domain family 2 member L	0	0	0	0	0	0	0	1	0	0	1	0	0
0.17111	0.0318065	0.09814	PCBD1	Pterin-4-alpha-carbinolamine dehydratase	1	0	0	0	0	0	0	0	0	0	0	0	0
0.291212	0.031938	0.0984419	GSTA3	Glutathione S-transferase A3	0	0	0	0	0	0	0	0	0	0	0	0	0
0.1483	0.0320504	0.0986842	SCPEP1	Retinoid-inducible serine carboxypeptidase	0	0	0	0	0	0	0	0	0	0	1	0	0
0.148585	0.0324666	0.0998606	ERMAP	Erythroid membrane-associated protein	0	0	0	0	0	0	0	0	0	0	0	0	1
-0.253902	0.0326865	0.100431	BDNF	Brain-derived neurotrophic factor	0	0	0	0	0	0	0	1	0	0	0	0	0
0.25857	0.0335749	0.103052	MYL6B	Myosin light chain 6B	0	0	0	0	0	0	0	0	0	1	0	0	0
0.202406	0.0338568	0.103708	MTR	Methionine synthase	0	0	0	0	0	0	0	0	0	0	0	0	1
0.194709	0.033868	0.103708	ENTR1	Endosome-associated-trafficking regulator 1	0	0	0	0	0	0	0	0	0	0	0	0	1
-0.201894	0.0338951	0.103708	MRI1	Methylthioribose-1-phosphate isomerase	0	0	0	0	0	0	0	0	0	0	0	0	1
-0.261278	0.0340353	0.104028	CRACR2A	EF-hand calcium-binding domain-containing protein 4B	0	1	0	0	0	0	0	0	0	0	0	0	0
0.094797	0.0344166	0.10498	ADAMTS1	A disintegrin and metalloproteinase with thrombospondin motifs 1	0	0	0	0	0	0	0	0	0	0	0	0	0
0.156288	0.0344184	0.10498	S100G	Protein S100-G	0	1	0	0	0	0	0	0	0	0	0	0	0
-0.211901	0.0344845	0.105072	PLEKHO1	Pleckstrin homology domain-containing family O member 1	0	1	0	0	0	0	0	0	0	0	0	0	0
-0.0861508	0.0346733	0.105435	CA4	Carbonic anhydrase 4	0	1	0	0	0	0	0	0	0	0	0	0	0
-0.27095	0.0346955	0.105435	PF4	Platelet factor 4	0	0	1	0	0	1	0	0	0	0	0	0	0
-0.266064	0.0347119	0.105435	DCTN2	Dynactin subunit 2	0	0	0	0	0	0	0	0	0	0	0	0	1
-0.176121	0.0349631	0.106087	STX16	Syntaxin-16	0	0	0	0	0	0	0	0	0	0	0	0	1
-0.177226	0.0353778	0.107234	PLA2G1B	Phospholipase A2	0	0	0	0	1	0	0	0	0	0	0	0	0
0.0852054	0.0354546	0.107356	HYOU1	Hypoxia up-regulated protein 1	0	0	0	0	0	0	0	0	0	0	0	0	1
0.165255	0.0355976	0.107677	NINJ1	Ninjurin-1	0	0	0	0	0	0	0	0	0	0	0	0	0
0.171386	0.0356649	0.107713	CTSE	Cathepsin E	0	0	0	0	0	0	0	0	0	0	0	0	0
-0.311858	0.0356831	0.107713	ARF6	ADP-ribosylation factor 6	0	0	0	0	0	0	0	0	0	0	0	0	1
0.223903	0.0358019	0.107957	WFDC12	WAP four-disulfide core domain protein 12	0	0	0	0	0	0	0	0	0	0	0	0	0
0.149046	0.0358379	0.107957	HSDL2	Hydroxysteroid dehydrogenase-like protein 2	0	0	0	0	0	0	0	0	0	0	0	0	0
0.136399	0.0360256	0.108411	CEACAM19	Carcinoembryonic antigen-related cell adhesion molecule 19	0	0	0	0	0	0	0	0	0	0	0	0	1
0.0744525	0.0361825	0.108693	FAM171B	Protein FAM171B	0	0	0	0	0	0	0	1	0	0	0	0	0
0.146534	0.0362011	0.108693	CCL14	C-C motif chemokine 14	0	0	1	0	0	0	0	0	0	0	0	0	0
0.185067	0.0362311	0.108693	EPB41L5	Band 4.1-like protein 5	0	0	0	0	0	0	0	0	0	0	0	0	1
-0.254965	0.0363557	0.108955	SNAP23	Synaptosomal-associated protein 23	0	0	0	0	0	0	0	0	0	0	0	0	1
0.108603	0.0365101	0.109306	CD200R1	Cell surface glycoprotein CD200 receptor 1	0	0	1	0	0	0	0	0	0	0	0	0	0
-0.173501	0.0366315	0.109557	KRT5	Keratin, type II cytoskeletal 5	0	0	0	1	0	0	0	0	0	0	0	0	0
0.149234	0.0371105	0.110876	KIRREL1	Kin of IRRE-like protein 1	0	0	0	0	0	0	0	0	0	0	0	0	1
0.0986363	0.0371525	0.110888	SART1	U4/U6.U5 tri-snRNP-associated protein 1	0	0	0	0	0	0	0	0	0	0	0	0	1
0.330776	0.0373003	0.111128	IFNG	Interferon gamma	0	0	1	0	0	0	0	0	0	0	0	0	0
-0.116648	0.0373089	0.111128	MAEA	E3 ubiquitin-protein transferase MAEA	0	0	0	0	0	0	0	0	0	0	0	0	1
0.0353786	0.0375479	0.111726	NGF	Beta-nerve growth factor	0	0	0	0	0	0	0	0	0	0	0	0	0
-0.163349	0.0376224	0.111834	RGS10	Regulator of G-protein signaling 10	0	0	1	0	0	0	0	0	0	0	0	0	0
-0.111206	0.0378052	0.112263	TNFAIP8	Tumor necrosis factor alpha-induced protein 8	0	0	1	0	0	0	0	0	0	0	0	0	0
0.123854	0.0382597	0.11344	SCARA5	Scavenger receptor class A member 5	0	0	0	0	0	0	0	0	0	0	0	0	0
-0.161228	0.0382956	0.11344	NUDT2	Bis(5'-nucleosyl)-tetraphosphatase [asymmetrical]	0	0	0	0	0	0	0	0	0	0	0	0	1
0.182119	0.038318	0.11344	DPY30	Protein dpy-30 homolog	0	0	0	0	0	0	0	0	0	0	0	0	1
0.126201	0.0383859	0.113526	CSF2RB	Cytokine receptor common subunit beta	0	0	1	0	0	0	0	0	0	0	0	0	0
-0.203315	0.0386503	0.114093	ADD1	Alpha-adducin	0	0	0	0	0	0	0	0	0	0	0	0	1
0.133925	0.0386782	0.114093	ELN	Elastin	0	0	0	0	0	0	0	0	0	0	0	0	1
-0.336344	0.0386949	0.114093	PRTFDC1	Phosphoribosyltransferase domain-containing protein 1	0	0	0	0	0	0	0	0	0	0	0	0	1
0.172304	0.0393108	0.115792	CCL16	C-C motif chemokine 16	1	0	0	0	0	0	0	0	0	0	0	0	0
-0.0568231	0.03999	0.117587	SMAD5	Mothers against decapentaplegic homolog 5	0	0	0	0	0	0	0	0	0	0	0	0	1
-0.0603502	0.0400404	0.117587	GSN	Gelsolin	0	0	0	0	0	0	0	0	0	0	0	0	0
-0.299844	0.0400406	0.117587	CAMSAP1	Calmodulin-regulated spectrin-associated protein 1	0	0	0	0	0	0	0	0	0	0	0	0	0
0.0864921	0.0402035	0.117946	LEO1	RNA polymerase-associated protein LEO1	0	0	0	0	0	0	0	0	0	0	0	0	1
0.0927091	0.0406472	0.119128	VSIG10L	V-set and immunoglobulin domain-containing protein 10-like	0	0	0	1	0	0	1	0	0	0	0	0	0
0.121134	0.0407808	0.1194	IGSF21	Immunoglobulin superfamily member 21	0	0	0	0	0	0	0	1	0	0	0	0	0
-0.149898	0.0410192	0.119978	CALB1	Calbindin	0	0	0	0	0	0	0	1	0	0	0	0	0
0.134651	0.0412641	0.120574	TIMP4	Metalloproteinase inhibitor 4	0	0	0	0	0	0	0	0	1	0	0	0	0
-0.158903	0.0419053	0.122325	DNAJB2	DnaJ homolog subfamily B member 2	0	0	0	0	0	0	0	1	0	0	0	0	0
0.136189	0.0419998	0.122442	CD300LG	CMRF35-like molecule 9	0	0	0	0	0	0	0	0	1	0	0	0	0
-0.353041	0.0420293	0.122442	AKT2	RAC-beta serine/threonine-protein kinase	0	0	0	0	0	0	0	0	0	0	0	0	1
-0.279822	0.04212	0.122584	MYOM3	Myomesin-3	0	0	0	0	0	0	0	0	0	1	0	0	0
0.045705	0.0422623	0.122876	SERPINA3	Alpha-1-antichymotrypsin	1	0	0	0	1	0	0	0	0	0	0	0	0
0.179702	0.0423652	0.123053	SERPINB8	Serpin B8	0	0	0	0	0	0	0	0	0	0	0	0	0
-0.163157	0.0425875	0.123576	SNAPIN	SNARE-associated protein Snapin	0	0	0	0	0	0	0	0	0	0	0	0	1
-0.12184	0.043179	0.125118	MPRIP	Myosin phosphatase Rho-interacting protein	0	0	0	0	0	0	0	0	0	0	0	0	1
0.256759	0.0432046	0.125118	IL10	Interleukin-10	0	0	1	0	0	0	0	0	1	0	0	0	0
-0.239466	0.0433977	0.125553	DTD1	D-aminoacyl-tRNA deacylase 1	0	0	0	0	0	0	0	0	0	0	0	0	1
0.122242	0.043785	0.126548	PHYKPL	5-phosphohydroxy-L-lysine phospho-lyase	0	0	0	0	0	0	0	0	0	0	0	0	1
-0.113363	0.0438788	0.126694	TADA3	Transcriptional adapter 3	0	0	0	0	0	0	0	0	0	0	0	0	1
0.141978	0.0439632	0.126812	RCC1	Regulator of chromosome condensation	0	0	0	0	0	0	0	0	0	0	0	0	1
0.18845	0.0441574	0.127246	KHK	Ketohexokinase	1	1	0	0	0	0	0	0	0	0	0	0	0
0.0946658	0.0442016	0.127248	TGOLN2	Trans-Golgi network integral membrane protein 2	0	0	0	0	0	0	0	0	0	0	0	0	1
0.273323	0.0442573	0.127283	ANXA10	Annexin A10	0	0	0	0	0	0	0	0	0	0	0	0	0
0.126218	0.0446431	0.128263	IL17RA	Interleukin-17 receptor A	0	0	0	0	0	0	0	0	0	0	0	0	0
0.116801	0.0446856	0.128263	PCSK9	Proprotein convertase subtilisin/kexin type 9	1	0	0	0	0	0	0	0	0	0	0	0	0
-0.252496	0.0448472	0.128578	BIN2	Bridging integrator 2	0	0	1	0	0	0	0	0	0	0	0	0	0
0.142919	0.0448835	0.128578	HMOX1	Heme oxygenase 1	0	0	1	0	0	0	0	0	0	0	0	0	0
0.152339	0.045283	0.129504	CCAR2	Cell cycle and apoptosis regulator protein 2	0	0	0	0	0	0	0	0	0	0	0	0	1
-0.305951	0.0453051	0.129504	BRAP	BRCA1-associated protein	0	0	0	0	0	0	0	0	0	0	0	0	0
-0.0838903	0.0453398	0.129504	EIF5A	Eukaryotic translation initiation factor 5A-1	0	0	0	0	0	0	0	0	0	0	0	0	1
0.13088	0.04547	0.129609	CIT	Citron Rho-interacting kinase	0	0	0	0	0	0	0	1	0	0	0	0	0
0.114333	0.0454976	0.129609	CCL11	Eotaxin	0	1	1	0	0	0	0	0	0	0	0	0	0
-0.113608	0.0455095	0.129609	TMOD4	Tropomodulin-4	0	0	0	0	0	0	0	0	0	1	0	0	0
0.0959811	0.0469616	0.133614	DSG2	Desmoglein-2	0	0	0	0	0	0	0	0	0	0	1	0	0
0.149724	0.047266	0.13435	FNDC1	Fibronectin type III domain-containing protein 1	0	1	0	0	0	0	0	0	0	0	0	1	0
-0.23091	0.0476863	0.135311	PPBP	Platelet basic protein	0	0	1	0	0	0	0	0	0	0	0	0	0
0.144256	0.047697	0.135311	MAD1L1	Mitotic spindle assembly checkpoint protein MAD1	0	0	0	0	0	0	0	0	0	0	0	0	1
0.172137	0.0477902	0.135444	CCL8	C-C motif chemokine 8	0	0	0	0	0	0	0	0	0	0	0	0	1
-0.138401	0.0479649	0.135808	DBN1	Drebrin	0	0	0	0	0	0	0	0	0	0	0	0	1
-0.166284	0.0481626	0.136159	IL1B	Interleukin-1 beta	0	0	0	0	0	0	0	0	0	0	0	0	0
0.107163	0.0481824	0.136159	GLA	Alpha-galactosidase A	0	0	0	0	0	0	0	0	0	0	0	0	1
0.153242	0.0486207	0.137265	GLYR1	Putative oxidoreductase GLYR1	0	0	0	0	0	0	0	0	0	0	0	0	1
-0.142999	0.0496183	0.139947	GFAP	Glial fibrillary acidic protein	0	0	0	0	0	0	0	1	0	0	0	0	0
-0.110836	0.0496906	0.139951	BLOC1S3	Biogenesis of lysosome-related organelles complex 1 subunit 3	0	0	0	0	0	0	0	0	0	0	0	0	1
-0.0282248	0.049737	0.139951	IDS	Iduronate 2-sulfatase	0	0	0	0	0	0	0	1	0	0	0	0	0
-0.10915	0.0498662	0.139951	F12	Coagulation factor XII	1	0	0	0	0	0	0	0	0	0	0	0	0
-0.103536	0.049903	0.139951	GNPDA2	Glucosamine-6-phosphate isomerase 2	0	0	0	0	0	0	0	0	0	0	0	0	1
0.145737	0.0499045	0.139951	SLC28A1	Sodium/nucleoside cotransporter 1	1	1	0	0	0	0	0	0	0	0	0	0	0
0.0832459	0.0499074	0.139951	C1GALT1C1	C1GALT1-specific chaperone 1	0	0	0	0	0	0	0	0	0	0	0	0	1
-0.268582	0.0502204	0.140694	PPP1R9B	Neurabin-2	0	0	0	0	0	0	0	1	0	0	0	0	0
0.147222	0.0509956	0.142729	CD40	Tumor necrosis factor receptor superfamily member 5	0	0	0	0	0	0	0	0	0	0	0	0	1
-0.0566292	0.0515422	0.144121	CLEC3B	Tetranectin	0	0	0	0	0	0	0	0	1	0	0	0	0
-0.225311	0.0519525	0.145129	ESYT2	Extended synaptotagmin-2	0	0	0	0	0	0	0	0	0	0	0	0	1
-0.229078	0.0520955	0.145316	INSL3	Insulin-like 3	0	0	0	0	0	0	0	0	0	0	0	0	0
-0.20736	0.0521189	0.145316	PFKFB2	6-phosphofructo-2-kinase/fructose-2,6-bisphosphatase 2	0	0	0	0	0	0	0	0	0	0	0	0	0
0.0991981	0.0522811	0.145629	SCRG1	Scrapie-responsive protein 1	0	0	0	0	0	0	0	1	0	0	0	0	0
0.0988111	0.0524157	0.145755	PPL	Periplakin	0	0	0	1	0	0	0	0	0	0	0	0	0
0.142999	0.0524261	0.145755	CDSN	Corneodesmosin	0	0	0	0	0	0	0	0	0	0	0	0	0
0.14119	0.052925	0.147003	SUMF2	Inactive C-alpha-formylglycine-generating enzyme 2	0	0	0	0	0	0	0	0	0	0	0	0	1
-0.254942	0.0530409	0.147119	CXCL3	C-X-C motif chemokine 3	0	0	0	0	0	0	1	0	1	0	0	0	0
0.179893	0.0531136	0.147119	IDO1	Indoleamine 2,3-dioxygenase 1	0	0	1	0	0	0	0	0	0	0	0	0	0
0.128385	0.053118	0.147119	SNRPB2	U2 small nuclear ribonucleoprotein B''	0	0	0	0	0	0	0	0	0	0	0	0	1
0.133723	0.0537176	0.148639	POF1B	Protein POF1B	0	1	0	0	0	0	0	0	0	0	0	0	0
-0.166791	0.0544544	0.150448	TPT1	Translationally-controlled tumor protein	0	0	0	0	0	0	0	0	0	1	0	0	0
0.253942	0.054475	0.150448	CEACAM21	Carcinoembryonic antigen-related cell adhesion molecule 21	0	0	1	0	0	0	0	0	0	0	0	0	0
0.123239	0.0545373	0.150448	SLC9A3R2	Na(+)/H(+) exchange regulatory cofactor NHE-RF2	0	0	0	0	0	0	0	0	0	0	0	0	0
0.172174	0.0546119	0.150448	IL3	Interleukin-3	0	0	0	0	0	0	0	0	0	0	0	0	0
0.101722	0.0546287	0.150448	CPQ	Carboxypeptidase Q	0	0	0	0	0	0	0	0	0	0	0	1	0
0.111068	0.0548455	0.150903	CD101	Immunoglobulin superfamily member 2	0	1	0	0	0	1	0	0	0	0	0	0	0
-0.279469	0.0555655	0.15274	PDE5A	cGMP-specific 3',5'-cyclic phosphodiesterase	0	0	0	0	0	0	0	0	0	0	0	0	1
-0.181045	0.0563107	0.154643	CEP85	Centrosomal protein of 85 kDa	0	0	0	0	0	0	0	0	0	1	0	0	0
0.110848	0.0564939	0.155	HRC	Sarcoplasmic reticulum histidine-rich calcium-binding protein	0	0	0	0	0	0	0	0	0	1	0	0	0
0.221279	0.0571305	0.156531	ELAVL4	ELAV-like protein 4	0	0	0	0	0	0	0	1	0	0	0	0	0
-0.21678	0.057159	0.156531	PLXNA4	Plexin-A4	0	0	0	0	0	0	0	0	1	0	0	0	0
0.254638	0.0577162	0.157909	ACRV1	Acrosomal protein SP-10	0	0	0	0	0	0	0	0	0	0	0	0	0
0.203721	0.0580036	0.158547	BPIFB2	BPI fold-containing family B member 2	0	0	0	0	0	0	0	0	0	0	0	0	0
0.128071	0.0589244	0.160843	CCN5	CCN family member 5	0	0	0	0	0	0	1	0	1	0	0	0	0
0.2154	0.0589536	0.160843	KLK4	Kallikrein-4	0	0	0	0	0	0	0	0	0	0	0	0	0
0.171808	0.0591175	0.161139	DEFA1_DEFA1B	Neutrophil defensin 1	0	0	0	0	0	0	0	0	0	0	0	0	0
0.215369	0.0592191	0.161266	CYP24A1	1,25-dihydroxyvitamin D(3) 24-hydroxylase, mitochondrial	0	0	1	0	0	0	0	0	0	0	0	0	0
-0.113965	0.0595372	0.161981	LACRT	Extracellular glycoprotein lacritin	0	0	0	0	0	0	0	0	0	0	0	0	0
0.142812	0.0596254	0.16207	TFAP2A	Transcription factor AP-2-alpha	0	0	0	0	0	0	0	0	0	0	0	0	0
-0.102934	0.0600693	0.163125	SUGP1	SURP and G-patch domain-containing protein 1	0	0	0	0	0	0	0	0	0	0	0	0	1
-0.187311	0.0603764	0.163768	LELP1	Late cornified envelope-like proline-rich protein 1	0	0	0	0	0	0	0	0	0	0	0	0	0
-0.193758	0.0604181	0.163768	BTC	Probetacellulin	0	1	0	0	0	0	0	0	0	0	0	0	0
0.217987	0.0606616	0.164165	PRL	Prolactin	0	0	0	0	0	0	0	0	0	0	0	0	0
-0.0894019	0.0606772	0.164165	WDR46	WD repeat-containing protein 46	0	0	0	0	0	0	0	0	0	0	0	0	1
-0.0631252	0.0609028	0.164571	TPSG1	Tryptase gamma	0	1	0	0	0	0	0	0	0	0	0	0	0
-0.206184	0.0609395	0.164571	ANKMY2	Ankyrin repeat and MYND domain-containing protein 2	0	0	0	0	0	0	0	0	0	0	0	0	1
0.109605	0.0615484	0.166043	PPP1R14D	Protein phosphatase 1 regulatory subunit 14D	0	1	0	0	0	0	0	0	0	0	0	0	0
0.0923352	0.0615985	0.166043	NFYA	Nuclear transcription factor Y subunit alpha	0	0	0	0	0	0	0	0	0	0	0	0	1
0.218746	0.0617657	0.16634	CD3G	T-cell surface glycoprotein CD3 gamma chain	0	0	1	0	0	0	0	0	0	0	0	0	0
0.111534	0.0622968	0.167616	FKBP4	Peptidyl-prolyl cis-trans isomerase FKBP4	0	0	0	0	0	0	0	0	0	0	0	0	1
0.195473	0.0627611	0.16871	ZNRD2	Protein ZNRD2	0	0	0	0	0	0	0	0	0	0	0	0	1
0.0763333	0.0628766	0.168861	TPK1	Thiamin pyrophosphokinase 1	0	1	0	0	0	0	0	0	0	0	0	0	0
0.166339	0.062933	0.168861	EPHX2	Bifunctional epoxide hydrolase 2	1	0	0	0	0	0	0	0	0	0	0	0	0
0.16351	0.0631299	0.169234	LAMP3	Lysosome-associated membrane glycoprotein 3	0	0	0	0	0	1	0	0	0	0	0	0	0
0.119367	0.0632026	0.169274	EFHD1	EF-hand domain-containing protein D1	0	0	0	0	0	0	0	0	0	0	0	0	0
-0.117475	0.0634359	0.169743	GASK1A	Golgi-associated kinase 1A	0	0	0	0	0	0	0	0	0	0	0	0	1
0.110237	0.0636401	0.170061	PTK7	Inactive tyrosine-protein kinase 7	0	0	0	0	0	0	0	0	0	0	0	0	1
-0.0925019	0.0636961	0.170061	DGKZ	Diacylglycerol kinase zeta	0	0	0	0	0	0	0	1	0	0	0	0	0
0.324001	0.0637292	0.170061	ALPP	Alkaline phosphatase, placental type	0	0	0	0	0	0	1	0	0	0	0	0	0
0.101712	0.064197	0.171138	SCG3	Secretogranin-3	0	0	0	0	0	0	0	1	0	0	0	0	0
-0.157637	0.0642501	0.171138	TNFAIP8L2	Tumor necrosis factor alpha-induced protein 8-like protein 2	0	0	1	0	0	0	0	0	0	0	0	0	0
0.119376	0.0643285	0.171191	IL17A	Interleukin-17A	0	0	1	0	0	0	0	0	0	0	0	0	0
-0.267995	0.0648836	0.172478	CDC42BPB	Serine/threonine-protein kinase MRCK beta	0	0	0	0	0	0	0	0	0	0	0	0	1
0.0853702	0.0649301	0.172478	GPC1	Glypican-1	0	0	0	0	0	0	0	0	0	0	0	0	0
0.113367	0.0651293	0.17285	DGCR6	Protein DGCR6	0	0	0	0	0	0	0	0	0	1	0	0	0
-0.155755	0.0659655	0.17491	S100A4	Protein S100-A4	0	0	0	0	0	0	0	0	0	0	0	0	0
-0.25071	0.0663627	0.175804	GIT1	ARF GTPase-activating protein GIT1	0	0	0	0	0	0	0	1	0	0	0	0	0
0.0772517	0.0671353	0.17769	DTX3	Probable E3 ubiquitin-protein ligase DTX3	0	0	0	0	0	0	0	0	0	0	0	0	1
-0.225084	0.067222	0.177758	CD69	Early activation antigen CD69	0	0	1	0	0	0	0	0	0	0	0	0	0
0.140139	0.0677203	0.178914	AIF1L	Allograft inflammatory factor 1-like	0	0	1	0	0	0	0	1	0	0	0	0	0
0.166504	0.0679201	0.17928	SMS	Spermine synthase	0	0	0	0	0	0	0	0	0	0	0	0	1
0.22359	0.0681264	0.179662	ADH1B	All-trans-retinol dehydrogenase	1	0	0	0	0	0	0	0	1	0	0	0	0
0.118433	0.0695655	0.183292	GNGT1	Guanine nucleotide-binding protein G(T) subunit gamma-T1	0	0	0	0	0	0	0	0	0	0	0	0	0
-0.0588536	0.0701261	0.184602	CDAN1	Codanin-1	0	0	0	0	0	0	0	0	0	0	0	0	1
0.192164	0.0702125	0.184663	GZMH	Granzyme H	0	0	1	0	0	0	0	0	0	0	0	0	0
0.183558	0.0707781	0.185984	FABP3	Fatty acid-binding protein, heart	0	0	0	0	0	0	0	0	0	1	0	0	0
0.0894722	0.0710905	0.186557	FLT3LG	Fms-related tyrosine kinase 3 ligand	0	0	0	0	0	0	0	0	0	0	0	0	1
0.166017	0.0711241	0.186557	OFD1	Oral-facial-digital syndrome 1 protein	0	0	0	0	0	0	0	0	0	0	0	0	1
0.286771	0.0713027	0.186858	CSDE1	Cold shock domain-containing protein E1	0	0	0	0	0	0	0	0	0	1	0	0	0
-0.378087	0.0717187	0.18778	SPINT3	Kunitz-type protease inhibitor 3	0	0	0	0	0	0	0	0	0	0	0	0	0
-0.0402588	0.0718242	0.187887	C1R	Complement C1r subcomponent	1	0	0	0	0	0	0	0	0	0	0	0	0
-0.15316	0.0721547	0.188583	FAM172A	Cotranscriptional regulator FAM172A	0	0	0	0	0	0	0	0	0	0	0	0	1
-0.19741	0.0723834	0.189012	MED18	Mediator of RNA polymerase II transcription subunit 18	0	0	0	0	0	0	0	0	0	0	0	0	1
0.0949416	0.0728056	0.189945	IL15	Interleukin-15	0	0	0	0	0	0	0	0	0	0	0	0	1
0.140216	0.0729783	0.190225	SPRING1	SREBP regulating gene protein	0	0	0	0	0	0	0	0	0	0	0	1	0
-0.26329	0.0732891	0.190773	MINDY1	Ubiquitin carboxyl-terminal hydrolase MINDY-1	0	0	0	0	0	0	0	0	0	0	0	0	1
-0.112723	0.073351	0.190773	C4BPB	C4b-binding protein beta chain	1	0	0	0	0	0	0	0	0	0	0	0	0
-0.129711	0.073437	0.190773	FGFBP2	Fibroblast growth factor-binding protein 2	0	0	0	0	0	0	0	0	1	0	0	0	0
0.107041	0.0734497	0.190773	DPP6	Dipeptidyl aminopeptidase-like protein 6	0	0	0	0	0	0	0	1	0	0	0	0	0
0.216127	0.0735393	0.190836	ASS1	Argininosuccinate synthase	1	0	0	0	0	0	0	0	0	0	0	0	0
0.230686	0.07361	0.19085	NUBP1	Cytosolic Fe-S cluster assembly factor NUBP1	0	0	0	0	0	0	0	0	0	0	0	0	1
-0.218233	0.0737902	0.191148	ANGPT1	Angiopoietin-1	0	0	0	0	0	0	0	0	0	0	0	0	0
0.154724	0.0741979	0.192034	ARHGAP25	Rho GTPase-activating protein 25	0	0	1	0	0	0	0	0	0	0	0	0	0
-0.125965	0.0744311	0.19233	LRRFIP1	Leucine-rich repeat flightless-interacting protein 1	0	0	0	0	0	0	0	0	0	0	0	0	1
0.0996519	0.0744637	0.19233	SPINK5	Serine protease inhibitor Kazal-type 5	0	0	0	1	0	0	1	0	0	0	0	0	0
0.121145	0.0745096	0.19233	LCP1	Plastin-2	0	0	1	0	0	0	0	0	0	0	0	0	0
0.135788	0.0747276	0.192657	CXCL17	C-X-C motif chemokine 17	0	0	0	1	0	1	0	0	0	0	0	0	0
0.127206	0.0748329	0.192657	PRRT3	Proline-rich transmembrane protein 3	0	0	0	0	0	0	0	1	0	0	1	0	0
-0.287897	0.0748344	0.192657	SDCCAG8	Serologically defined colon cancer antigen 8	0	0	0	0	0	0	0	0	0	0	0	0	1
-0.214987	0.0755922	0.194437	SLMAP	Sarcolemmal membrane-associated protein	0	0	0	0	0	0	0	0	0	0	0	0	1
-0.0535085	0.0759263	0.195125	PLG	Plasminogen	1	0	0	0	0	0	0	0	0	0	0	0	0
0.0863569	0.0760833	0.195356	LEPR	Leptin receptor	1	0	0	0	0	0	0	0	0	0	0	0	0
0.156444	0.0761635	0.195362	DMP1	Dentin matrix acidic phosphoprotein 1	0	0	0	0	0	0	0	0	0	0	0	0	0
-0.128445	0.0762193	0.195362	SNAP25	Synaptosomal-associated protein 25	0	0	0	0	0	0	0	1	0	0	0	0	0
0.0637362	0.0766967	0.196413	CFH	Complement factor H	1	0	0	0	0	0	0	0	0	0	0	0	0
-0.249304	0.0771294	0.197349	VAV3	Guanine nucleotide exchange factor VAV3	0	0	0	0	0	0	0	0	0	0	0	0	0
-0.290177	0.0776547	0.198519	MEP1B	Meprin A subunit beta	0	1	0	0	0	0	0	0	0	0	0	0	0
-0.267351	0.0779872	0.199195	TRIM25	E3 ubiquitin/ISG15 ligase TRIM25	0	0	0	0	0	0	0	0	0	0	0	0	1
-0.164385	0.0780756	0.199246	ACYP1	Acylphosphatase-1	0	0	0	0	0	0	0	0	0	0	0	0	1
-0.147148	0.0783011	0.199476	IMPA1	Inositol monophosphatase 1	0	0	0	0	0	0	0	0	0	0	0	0	1
-0.265909	0.078302	0.199476	PSTPIP2	Proline-serine-threonine phosphatase-interacting protein 2	0	0	1	0	0	0	0	0	0	1	0	0	0
0.165356	0.0791601	0.201486	EIF4EBP1	Eukaryotic translation initiation factor 4E-binding protein 1	0	0	0	0	1	0	0	0	0	0	0	0	0
0.0628013	0.0792908	0.20155	NEO1	Neogenin	0	0	0	0	0	0	0	0	0	0	0	0	1
0.113324	0.0793232	0.20155	HSD11B1	Corticosteroid 11-beta-dehydrogenase isozyme 1	1	0	0	0	0	0	0	0	0	0	0	0	0
0.281577	0.0794201	0.201621	RNASE3	Eosinophil cationic protein	0	0	0	0	0	0	0	0	0	0	0	0	0
0.1171	0.0795838	0.201745	REXO2	Oligoribonuclease, mitochondrial	0	0	0	0	0	0	0	0	0	0	0	0	1
-0.101129	0.079607	0.201745	HS3ST3B1	Heparan sulfate glucosamine 3-O-sulfotransferase 3B1	1	0	0	0	0	0	0	0	0	0	0	0	0
-0.0738872	0.0797257	0.201783	YJU2	Splicing factor YJU2	0	0	0	0	0	0	0	0	0	0	0	0	1
0.132911	0.0797875	0.201783	IVD	Isovaleryl-CoA dehydrogenase, mitochondrial	0	0	0	0	0	0	0	0	0	0	0	0	1
0.0854171	0.0798292	0.201783	AHNAK	Neuroblast differentiation-associated protein AHNAK	0	0	0	0	0	0	0	0	0	0	0	0	1
0.143838	0.0800382	0.202136	KLRC1	NKG2-A/NKG2-B type II integral membrane protein	0	0	1	0	0	0	0	0	0	0	0	0	0
0.345741	0.0801834	0.202328	ABO	Histo-blood group ABO system transferase	0	1	0	0	0	0	0	0	0	0	0	0	0
-0.184441	0.0802792	0.202395	SEC31A	Protein transport protein Sec31A	0	0	0	0	0	0	0	0	0	0	0	0	1
-0.168316	0.0805915	0.203007	FRMD4B	FERM domain-containing protein 4B	0	0	0	0	0	0	0	0	0	0	0	0	1
0.140712	0.0810548	0.203998	DCDC2C	Doublecortin domain-containing protein 2C	0	0	0	0	0	0	0	0	0	0	0	0	0
0.0762235	0.0812657	0.204353	CA11	Carbonic anhydrase-related protein 11	0	0	0	0	0	0	0	1	0	0	0	0	0
-0.125545	0.0814618	0.20467	SLC13A1	Solute carrier family 13 member 1	0	0	0	0	0	0	0	0	0	0	0	0	0
0.24271	0.0816227	0.204898	ZPR1	Zinc finger protein ZPR1	0	0	0	0	0	0	0	0	0	0	0	0	1
-0.166593	0.081791	0.205144	MYO9B	Unconventional myosin-IXb	0	0	1	0	0	0	0	0	0	0	0	0	0
-0.0978177	0.0819054	0.205255	FOXJ3	Forkhead box protein J3	0	0	0	0	0	0	0	0	0	0	0	0	1
0.0908601	0.0819989	0.205266	CSF2	Granulocyte-macrophage colony-stimulating factor	0	0	0	0	0	1	0	0	0	0	0	0	0
0.0816987	0.0820502	0.205266	SEZ6L	Seizure 6-like protein	0	0	0	0	0	0	0	1	0	0	0	0	0
-0.0649667	0.0823942	0.20595	F13B	Coagulation factor XIII B chain	1	0	0	0	0	0	0	0	0	0	0	0	0
-0.141706	0.0826626	0.206445	AKT3	RAC-gamma serine/threonine-protein kinase	0	0	0	0	0	0	0	0	0	0	0	0	1
0.142542	0.0828726	0.206792	ARMCX2	Armadillo repeat-containing X-linked protein 2	0	0	0	0	0	0	0	0	0	0	0	0	0
-0.109311	0.0832338	0.20741	COL9A2	Collagen alpha-2(IX) chain	0	0	0	0	0	0	0	1	0	0	0	0	0
0.0401097	0.0832621	0.20741	A1BG	Alpha-1B-glycoprotein	1	0	0	0	0	0	0	0	0	0	0	0	0
-0.208102	0.0835356	0.207914	THTPA	Thiamine-triphosphatase	0	0	0	0	0	0	0	0	0	0	0	0	1
-0.0972707	0.0838239	0.208454	BRME1	Break repair meiotic recombinase recruitment factor 1	0	0	0	0	0	0	0	0	0	0	0	0	0
-0.124924	0.0839973	0.208708	AMN	Protein amnionless	1	1	0	0	0	0	0	0	0	0	0	0	0
0.212357	0.0849376	0.210865	DKKL1	Dickkopf-like protein 1	0	0	0	0	0	0	0	0	0	0	0	0	0
0.0795777	0.0858611	0.212976	HLA-A	HLA class I histocompatibility antigen, A alpha chain	0	0	0	0	0	0	0	0	0	0	0	0	1
0.15133	0.0860637	0.213298	JCHAIN	Immunoglobulin J chain	0	1	0	0	0	0	0	0	0	0	0	0	0
0.14877	0.0869918	0.215291	SERPINI2	Serpin I2	0	0	0	0	1	0	0	0	0	0	0	0	0
0.0564937	0.0870151	0.215291	NGRN	Neugrin	0	0	0	0	0	0	0	0	0	1	0	0	0
0.0925382	0.0871335	0.215401	FGFBP3	Fibroblast growth factor-binding protein 3	0	0	0	0	0	0	0	1	0	0	0	0	0
0.114798	0.0878583	0.217009	CNTN2	Contactin-2	0	0	0	0	0	0	0	1	0	0	0	0	0
0.178499	0.088344	0.218025	REG3A	Regenerating islet-derived protein 3-alpha	0	1	0	0	1	0	0	0	0	0	0	0	0
-0.136255	0.0884719	0.218156	ST13	Hsc70-interacting protein	0	0	0	0	0	0	0	0	0	0	0	0	1
0.115535	0.089771	0.221173	ATP1B1	Sodium/potassium-transporting ATPase subunit beta-1	0	0	0	0	0	0	0	0	0	0	0	0	0
0.179358	0.0900316	0.221628	VWF	von Willebrand factor	0	0	0	0	0	0	0	0	0	0	0	0	1
0.140313	0.0902888	0.222074	VSTM2L	V-set and transmembrane domain-containing protein 2-like protein	0	0	1	0	0	0	0	1	0	0	0	0	0
0.113481	0.0908132	0.222997	IGFBP6	Insulin-like growth factor-binding protein 6	0	0	0	0	0	0	0	0	0	0	0	0	0
-0.278511	0.0908167	0.222997	KIF22	Kinesin-like protein KIF22	0	0	1	0	0	0	0	0	0	0	0	0	0
0.104182	0.0911578	0.223647	SSC5D	Soluble scavenger receptor cysteine-rich domain-containing protein SSC5D	0	0	0	0	0	0	0	0	0	0	0	0	0
0.184051	0.0917183	0.224833	NDUFS6	NADH dehydrogenase [ubiquinone] iron-sulfur protein 6, mitochondrial	0	0	0	0	0	0	0	0	0	1	0	0	0
0.253331	0.0919372	0.225181	PAFAH1B3	Platelet-activating factor acetylhydrolase IB subunit alpha1	0	0	0	0	0	0	0	0	0	0	0	0	1
-0.211478	0.0923753	0.226064	NDUFB7	NADH dehydrogenase [ubiquinone] 1 beta subcomplex subunit 7	0	0	0	0	0	0	0	0	0	0	0	0	1
0.173118	0.0929417	0.22726	POMC	Pro-opiomelanocortin	0	0	0	0	0	0	0	0	0	0	0	0	0
-0.0696779	0.0931844	0.227525	AMBN	Ameloblastin	0	0	0	0	0	0	0	1	0	0	0	0	0
0.0808269	0.0932058	0.227525	NRN1	Neuritin	0	0	0	0	0	0	0	1	0	0	0	0	0
0.221575	0.0934911	0.227973	PTGR1	Prostaglandin reductase 1	1	1	0	0	0	0	0	0	0	0	0	0	0
-0.119454	0.0935454	0.227973	GMPR	GMP reductase 1	0	0	0	0	0	0	0	0	0	1	0	0	0
0.107332	0.0937884	0.228375	HJV	Hemojuvelin	1	0	0	0	0	0	0	0	0	1	0	0	0
0.0749974	0.0939511	0.228469	RASA1	Ras GTPase-activating protein 1	0	0	0	0	0	0	0	0	0	0	0	0	0
-0.280977	0.0939835	0.228469	NAA80	N-alpha-acetyltransferase 80	0	0	0	0	0	0	0	0	0	0	0	0	0
-0.250403	0.0941898	0.228585	ARHGEF12	Rho guanine nucleotide exchange factor 12	0	0	0	0	0	0	0	0	0	0	0	0	1
-0.166739	0.0942006	0.228585	SMAD2	Mothers against decapentaplegic homolog 2	0	0	0	0	0	0	0	0	0	0	0	0	1
0.227595	0.0942657	0.228585	CBLIF	Cobalamin binding intrinsic factor	0	0	0	0	0	0	0	0	0	0	0	0	0
-0.189161	0.0944069	0.228737	ARHGAP45	Rho GTPase-activating protein 45	0	1	1	0	0	1	0	0	0	0	0	0	0
0.102702	0.0951019	0.23023	PRSS27	Serine protease 27	0	0	0	1	0	0	1	0	0	0	0	0	0
0.167059	0.095372	0.230693	SEPTIN3	Neuronal-specific septin-3	0	0	0	0	0	0	0	1	0	0	0	0	0
-0.176983	0.0956603	0.231199	FHIT	Bis(5'-adenosyl)-triphosphatase	0	0	0	0	0	0	0	0	0	0	0	0	0
0.0892947	0.0960827	0.232028	FOLR1	Folate receptor alpha	0	0	0	0	0	0	0	0	0	0	0	0	0
-0.177813	0.0962688	0.232285	RABEP1	Rab GTPase-binding effector protein 1	0	0	0	0	0	0	0	0	0	0	0	0	1
0.169423	0.0967655	0.233291	TXK	Tyrosine-protein kinase TXK	0	0	1	0	0	0	0	0	0	0	0	0	0
-0.314281	0.0973171	0.234428	DOK1	Docking protein 1	0	0	0	0	0	0	0	0	0	0	0	0	1
-0.201559	0.0984864	0.237049	TNIP1	TNFAIP3-interacting protein 1	0	0	0	0	0	0	0	0	0	0	0	0	1
-0.268085	0.0985919	0.237107	TACC3	Transforming acidic coiled-coil-containing protein 3	0	0	1	0	0	0	0	0	0	0	0	0	0
0.140498	0.0990948	0.238121	VEGFA	Vascular endothelial growth factor A	0	0	0	0	0	0	0	0	0	0	0	0	1
-0.097283	0.0993774	0.238604	KLK7	Kallikrein-7	0	0	0	1	0	0	0	0	0	0	0	0	0
0.221261	0.099512	0.238731	TXNL1	Thioredoxin-like protein 1	0	0	0	0	0	0	0	0	0	0	0	0	1
0.11807	0.0996863	0.238953	WFDC1	WAP four-disulfide core domain protein 1	0	0	0	0	0	0	0	0	0	0	0	0	0
0.0830246	0.100117	0.239789	MMP13	Collagenase 3	0	0	0	0	0	0	0	0	0	0	0	0	0
0.195745	0.100756	0.240968	SPINK4	Serine protease inhibitor Kazal-type 4	0	1	0	0	0	0	0	0	0	0	0	0	0
0.132711	0.100791	0.240968	FUT1	Galactoside alpha-(1,2)-fucosyltransferase 1	0	0	0	0	1	0	0	0	0	0	0	0	0
0.0740355	0.100857	0.240968	CHL1	Neural cell adhesion molecule L1-like protein	0	0	0	0	0	0	0	1	0	0	0	0	0
0.129388	0.101159	0.241492	NFKB2	Nuclear factor NF-kappa-B p100 subunit	0	0	0	0	0	0	0	0	0	0	0	0	1
0.0999618	0.101408	0.241888	ITGAL	Integrin alpha-L	0	0	1	0	0	0	0	0	0	0	0	0	0
-0.157164	0.101665	0.242305	NEXN	Nexilin	0	0	0	0	0	0	0	0	0	1	0	0	0
-0.121178	0.101957	0.242803	BRK1	Protein BRICK1	0	0	0	0	0	0	0	0	0	0	0	0	1
0.110252	0.102056	0.24284	MANEAL	Glycoprotein endo-alpha-1,2-mannosidase-like protein	0	0	0	0	0	0	0	1	0	0	0	0	0
-0.0966133	0.102959	0.24479	ITGB1BP1	Integrin beta-1-binding protein 1	0	0	0	0	0	0	0	0	0	0	0	0	1
-0.182486	0.103057	0.244824	MAGEA3	Melanoma-associated antigen 3	0	0	0	0	0	0	0	0	0	0	0	0	0
-0.148381	0.103301	0.245203	ASPSCR1	Tether containing UBX domain for GLUT4	0	0	0	0	0	0	0	0	0	0	0	0	1
0.043148	0.103671	0.24587	C7orf50	Uncharacterized protein C7orf50	0	0	0	0	0	0	0	0	0	0	0	0	1
-0.0986799	0.10375	0.24587	ACP1	Low molecular weight phosphotyrosine protein phosphatase	0	0	0	0	0	0	0	0	0	0	0	0	1
0.174303	0.104065	0.246172	KIR3DL2	Killer cell immunoglobulin-like receptor 3DL2	0	0	1	0	0	0	0	0	0	0	0	0	0
-0.0675673	0.104163	0.246172	DNER	Delta and Notch-like epidermal growth factor-related receptor	0	0	0	0	0	0	0	1	0	0	0	0	0
-0.12504	0.104195	0.246172	PPM1B	Protein phosphatase 1B	0	0	0	0	0	0	0	0	0	0	0	0	1
0.114123	0.104214	0.246172	RAB6B	Ras-related protein Rab-6B	0	0	0	0	0	0	0	1	0	0	0	0	0
0.0745946	0.104908	0.247611	PODXL2	Podocalyxin-like protein 2	0	0	0	0	0	0	0	1	0	0	0	0	0
0.22473	0.105185	0.248063	DOCK9	Dedicator of cytokinesis protein 9	0	0	0	0	0	0	0	0	0	0	0	0	1
-0.106895	0.105993	0.249714	GAD2	Glutamate decarboxylase 2	0	0	0	0	0	0	0	1	0	0	0	0	0
-0.145207	0.106056	0.249714	ITPR1	Inositol 1,4,5-trisphosphate receptor type 1	0	0	0	0	0	0	0	0	0	0	0	0	1
-0.078937	0.106311	0.250112	STAM	Signal transducing adapter molecule 1	0	0	0	0	0	0	0	0	0	0	0	0	0
0.0390238	0.106745	0.250933	ATRN	Attractin, Isoform 2	0	0	0	0	0	0	0	0	0	0	0	0	1
-0.137993	0.106943	0.251185	ILKAP	Integrin-linked kinase-associated serine/threonine phosphatase 2C	0	0	0	0	0	0	0	0	0	0	0	0	1
-0.161438	0.107025	0.251185	MAPKAPK2	MAP kinase-activated protein kinase 2	0	0	0	0	0	0	0	0	0	0	0	0	1
0.0908784	0.107481	0.252053	EIF2S2	Eukaryotic translation initiation factor 2 subunit 2	0	0	0	0	0	0	0	0	0	0	0	0	1
0.0945045	0.108207	0.253553	ITGB5	Integrin beta-5	0	0	0	0	0	0	0	0	0	0	0	0	1
-0.108894	0.108976	0.255151	VWC2L	von Willebrand factor C domain-containing protein 2-like	0	0	0	0	0	0	0	1	0	0	0	0	0
0.0907644	0.109096	0.255227	NUCB2	Nucleobindin-2	0	0	0	0	1	0	0	0	0	0	0	0	0
-0.130698	0.109893	0.256886	PNMA1	Paraneoplastic antigen Ma1	0	0	0	0	0	0	0	0	0	0	0	0	1
0.124698	0.110202	0.257402	C2orf69	UPF0565 protein C2orf69	0	0	0	0	0	0	0	0	0	0	0	0	1
0.122354	0.110765	0.25851	PFDN4	Prefoldin subunit 4	0	0	0	0	0	0	0	0	0	0	0	0	1
0.100149	0.111678	0.260434	BST1	ADP-ribosyl cyclase/cyclic ADP-ribose hydrolase 2	0	1	0	0	0	0	0	0	0	0	0	0	0
-0.100478	0.11245	0.262025	WFIKKN1	WAP, Kazal, immunoglobulin, Kunitz and NTR domain-containing protein 1	0	0	0	0	0	0	0	1	0	0	0	0	0
-0.0918997	0.112936	0.262948	TMPRSS5	Transmembrane protease serine 5	0	0	0	0	0	0	0	1	0	0	0	0	0
-0.173803	0.1144	0.266143	GTPBP2	GTP-binding protein 2	0	0	0	0	0	0	0	0	0	0	0	0	1
-0.061053	0.114773	0.266774	PROS1	Vitamin K-dependent protein S	1	0	0	0	0	0	0	0	0	0	0	0	0
-0.0672306	0.114853	0.266774	IGDCC4	Immunoglobulin superfamily DCC subclass member 4	0	0	0	0	0	0	0	0	0	1	0	0	0
0.0817774	0.114984	0.266865	ADAMTS4	A disintegrin and metalloproteinase with thrombospondin motifs 4	0	0	0	0	0	0	0	0	1	0	0	0	0
0.0761399	0.115388	0.26759	CNTN3	Contactin-3	0	0	0	0	0	0	0	0	0	0	0	0	1
-0.193443	0.115977	0.268744	TDRKH	Tudor and KH domain-containing protein	0	0	0	0	0	0	0	0	0	0	1	0	0
0.0762952	0.116125	0.268872	RTBDN	Retbindin	0	0	0	0	0	0	0	0	0	0	0	0	0
0.103965	0.116783	0.270182	S100A11	Protein S100-A11	0	0	0	1	0	0	0	0	0	0	0	0	0
0.147875	0.117681	0.272043	TXNDC5	Thioredoxin domain-containing protein 5	0	0	0	0	0	0	0	0	0	0	0	0	1
-0.119604	0.117849	0.272217	PFDN2	Prefoldin subunit 2	0	0	0	0	0	0	0	0	0	0	0	0	1
0.104468	0.118665	0.273885	HMGCL	Hydroxymethylglutaryl-CoA lyase, mitochondrial	1	0	0	0	0	0	0	0	0	0	0	0	0
0.132988	0.119311	0.275056	HIF1A	Hypoxia-inducible factor 1-alpha	0	0	0	0	0	0	0	0	0	0	0	0	0
0.277223	0.11936	0.275056	BGN	Biglycan	0	0	0	0	0	0	0	0	0	0	0	0	0
-0.11007	0.119721	0.275562	PDP1	[Pyruvate dehydrogenase [acetyl-transferring]]-phosphatase 1, mitochondrial	0	0	0	0	0	0	0	0	0	0	0	0	1
-0.192995	0.119768	0.275562	CLPS	Colipase	0	0	0	0	1	0	0	0	0	0	0	0	0
-0.0821108	0.119909	0.275575	COMMD9	COMM domain-containing protein 9	0	0	0	0	0	0	0	0	0	0	0	0	1
-0.0922941	0.120009	0.275575	FGF16	Fibroblast growth factor 16	0	0	0	0	0	0	0	0	0	0	0	0	0
0.111667	0.120057	0.275575	EIF1AX	Eukaryotic translation initiation factor 1A, X-chromosomal	0	0	0	0	0	0	0	0	0	0	0	0	1
-0.256732	0.120596	0.276468	PMVK	Phosphomevalonate kinase	0	0	0	0	0	0	0	0	0	0	0	0	1
0.156457	0.120636	0.276468	C1QBP	Complement component 1 Q subcomponent-binding protein, mitochondrial	0	0	0	0	0	0	0	0	0	0	0	0	1
-0.0807478	0.120997	0.27708	SCN3A	Sodium channel protein type 3 subunit alpha	0	0	1	0	0	0	0	1	0	0	0	0	0
-0.177775	0.12132	0.277602	TARBP2	RISC-loading complex subunit TARBP2	0	0	0	0	0	0	0	0	0	0	0	0	1
-0.0656812	0.121884	0.278675	NEDD9	Enhancer of filamentation 1	0	0	0	0	0	0	0	0	0	0	0	0	1
-0.0816272	0.122105	0.278961	FGFBP1	Fibroblast growth factor-binding protein 1	0	0	0	1	0	0	1	0	0	0	0	0	0
0.175494	0.122506	0.279659	MSMB	Beta-microseminoprotein	0	0	0	0	0	0	0	0	0	0	0	0	0
0.0840227	0.122798	0.280107	PCDH7	Protocadherin-7	0	0	0	0	0	0	0	0	0	0	0	0	1
-0.218175	0.12342	0.281306	MTSS2	Protein MTSS 2	0	0	0	0	0	0	0	1	0	0	0	0	0
-0.158267	0.123586	0.281464	CRADD	Death domain-containing protein CRADD	0	0	0	0	0	0	0	0	0	0	0	0	1
0.119839	0.123698	0.281499	EXOSC10	Exosome component 10	0	0	0	0	0	0	0	0	0	0	0	0	1
0.272771	0.124321	0.282698	PSG1	Pregnancy-specific beta-1-glycoprotein 1	0	0	0	0	0	0	0	0	0	0	0	0	0
-0.113572	0.124431	0.282727	FES	Tyrosine-protein kinase Fes/Fps	0	0	1	0	0	0	0	0	0	0	0	0	0
0.234759	0.124608	0.282813	AIFM1	Apoptosis-inducing factor 1, mitochondrial	0	0	0	0	0	0	0	0	0	0	0	0	1
-0.0576529	0.124662	0.282813	SSH3	Protein phosphatase Slingshot homolog 3	0	0	0	0	0	0	0	0	0	0	0	0	1
0.0678995	0.124827	0.282968	REST	RE1-silencing transcription factor	0	0	0	0	0	0	0	0	0	0	0	0	1
0.0868153	0.125085	0.283175	RBM25	RNA-binding protein 25	0	0	0	0	0	0	0	0	0	0	0	0	1
0.136986	0.125112	0.283175	ECI2	Enoyl-CoA delta isomerase 2	1	0	0	0	0	0	0	0	0	0	0	0	0
0.090691	0.125319	0.283422	CAPN3	Calpain-3	0	0	0	0	0	0	0	1	0	1	0	0	0
0.142176	0.125716	0.2841	RBP7	Retinoid-binding protein 7	0	0	0	0	0	0	0	0	1	0	0	0	0
-0.20128	0.126094	0.284734	DCTD	Deoxycytidylate deaminase	0	0	0	0	0	0	0	0	0	0	0	0	1
-0.268604	0.126761	0.285829	DAPP1	Dual adapter for phosphotyrosine and 3-phosphotyrosine and 3-phosphoinositide	0	0	1	1	0	0	0	0	0	0	0	0	0
-0.225559	0.126774	0.285829	KAZN	Kazrin	0	0	1	0	0	0	0	1	0	0	0	0	0
0.164426	0.126911	0.285916	NPTN	Neuroplastin	0	0	0	0	0	0	0	0	0	0	0	0	1
-0.223785	0.12705	0.285995	CALCOCO1	Calcium-binding and coiled-coil domain-containing protein 1	0	0	0	0	0	0	0	0	0	0	0	0	1
0.0647744	0.127373	0.285995	PRELP	Prolargin	0	0	0	0	0	0	0	0	0	0	0	0	1
0.0931791	0.1274	0.285995	PRAP1	Proline-rich acidic protein 1	1	1	0	0	0	0	0	0	0	0	0	0	0
-0.222843	0.127425	0.285995	SLA2	Src-like-adapter 2	0	0	1	0	0	0	0	0	0	0	0	0	0
0.17707	0.127435	0.285995	CPA1	Carboxypeptidase A1	0	0	0	0	1	0	0	0	0	0	0	0	0
-0.112945	0.127756	0.286386	LYAR	Cell growth-regulating nucleolar protein	0	0	0	0	0	0	0	0	0	0	0	0	0
0.145481	0.127888	0.286386	BAP18	Chromatin complexes subunit BAP18	0	0	0	0	0	0	0	0	0	0	0	0	0
-0.107646	0.127903	0.286386	TMCO5A	Transmembrane and coiled-coil domain-containing protein 5A	0	0	0	0	0	0	0	0	0	0	0	0	0
-0.188967	0.129033	0.288695	TBC1D23	TBC1 domain family member 23	0	0	0	0	0	0	0	0	0	0	0	0	1
0.0624875	0.130071	0.290794	NGFR	Tumor necrosis factor receptor superfamily member 16	0	0	0	0	0	0	0	0	0	0	0	0	1
0.112481	0.130308	0.291101	RNF43	E3 ubiquitin-protein ligase RNF43	0	1	0	0	0	0	0	0	0	0	0	0	0
0.0900694	0.130565	0.291452	MEGF10	Multiple epidermal growth factor-like domains protein 10	0	0	0	0	0	0	0	1	0	0	0	0	0
-0.25825	0.130925	0.292032	SRC	Proto-oncogene tyrosine-protein kinase Src	0	0	0	0	0	0	0	0	0	0	0	0	1
-0.121004	0.131126	0.292112	APLP1	Amyloid-like protein 1	0	0	0	0	0	0	0	1	0	0	0	0	0
-0.211195	0.13116	0.292112	ERBIN	Erbin	0	0	0	0	0	0	0	0	0	0	0	0	1
-0.0708836	0.131317	0.292237	ADCYAP1R1	Pituitary adenylate cyclase-activating polypeptide type I receptor	0	0	0	0	0	0	0	1	0	0	0	0	0
-0.236353	0.131416	0.292237	EIF2AK2	Interferon-induced, double-stranded RNA-activated protein kinase	0	0	0	0	0	0	0	0	0	0	0	0	1
0.0745147	0.133216	0.295782	ARHGAP30	Rho GTPase-activating protein 30	0	0	1	0	0	0	0	0	0	0	0	0	0
-0.098254	0.133276	0.295782	NIT1	Deaminated glutathione amidase	0	0	0	0	0	0	0	0	0	0	0	0	1
0.0861516	0.133352	0.295782	KLK6	Kallikrein-6	0	0	0	0	0	0	0	1	0	0	0	0	0
0.0578562	0.133416	0.295782	DCN	Decorin	0	0	0	0	0	0	0	0	0	0	0	0	0
-0.0773791	0.133539	0.29583	ITGA2	Integrin alpha-2	0	0	0	0	0	0	0	0	0	0	0	0	1
-0.13541	0.13443	0.297579	DDHD2	Phospholipase DDHD2	0	0	0	0	0	0	0	0	0	0	0	0	1
-0.181632	0.134706	0.297879	CORO1A	Coronin-1A	0	0	1	0	0	0	0	0	0	0	0	0	0
0.0900985	0.134769	0.297879	LGALS1	Galectin-1	0	0	0	0	0	0	0	0	0	0	0	0	1
0.33064	0.136458	0.301384	DEFB4A_DEFB4B	Beta-defensin 4A	0	0	0	0	0	0	0	0	0	0	0	0	0
-0.0858635	0.136794	0.301898	ARID4B	AT-rich interactive domain-containing protein 4B	0	0	0	0	0	0	0	0	0	0	0	0	1
-0.163914	0.137045	0.302223	VPS37A	Vacuolar protein sorting-associated protein 37A	0	0	0	0	0	0	0	0	0	0	0	0	1
-0.13828	0.137201	0.30234	ENO3	Beta-enolase	0	0	0	0	0	0	0	0	0	1	0	0	0
-0.160845	0.137954	0.303769	ZBTB16	Zinc finger and BTB domain-containing protein 16	0	0	0	0	0	0	0	0	0	0	0	0	1
-0.164181	0.138215	0.304114	ATXN10	Ataxin-10	0	0	0	0	0	0	0	0	0	0	0	0	1
-0.0562962	0.138453	0.304409	BABAM1	BRISC and BRCA1-A complex member 1	0	0	0	0	0	0	0	0	0	0	0	0	1
0.126393	0.138656	0.304627	OLR1	Oxidized low-density lipoprotein receptor 1	0	0	0	0	0	1	0	0	0	0	0	0	0
-0.103931	0.139545	0.306349	CD63	CD63 antigen	0	0	0	0	0	0	0	0	0	0	0	0	1
0.0742224	0.1405	0.308003	THSD1	Thrombospondin type-1 domain-containing protein 1	0	0	0	0	0	0	0	0	0	0	0	0	1
-0.201947	0.140509	0.308003	GIPC3	PDZ domain-containing protein GIPC3	0	0	0	0	0	0	0	0	0	0	0	0	0
0.0783677	0.140708	0.308208	ERN1	Serine/threonine-protein kinase/endoribonuclease IRE1	0	0	0	0	1	0	0	0	0	0	0	0	0
0.110475	0.140943	0.30849	PXDNL	Peroxidasin-like protein	0	0	0	0	0	0	0	0	0	0	0	0	0
-0.138164	0.141067	0.308532	PLPBP	Pyridoxal phosphate homeostasis protein	0	0	0	0	0	0	0	0	0	0	0	0	1
-0.0930428	0.14137	0.308962	PSMA1	Proteasome subunit alpha type-1	0	0	0	0	0	0	0	0	0	0	0	0	1
-0.186279	0.142121	0.310372	CRYZL1	Quinone oxidoreductase-like protein 1	0	0	0	0	0	0	0	0	0	0	0	0	1
-0.065504	0.142318	0.310503	FRMD7	FERM domain-containing protein 7	0	0	0	0	0	0	0	0	0	0	0	0	0
0.0613775	0.142394	0.310503	SERPINI1	Neuroserpin	0	0	0	0	0	0	0	1	0	0	0	0	0
0.117218	0.142532	0.310572	PKD2	Polycystin-2	0	0	0	0	0	0	0	0	0	0	0	0	1
0.26778	0.143075	0.311487	KIR3DL1	Killer cell immunoglobulin-like receptor 3DL1	0	0	1	0	0	0	0	0	0	0	0	0	0
0.0891604	0.143165	0.311487	CRTAP	Cartilage-associated protein	0	0	0	0	0	0	0	0	0	0	0	0	1
-0.0678955	0.143456	0.311688	PDGFC	Platelet-derived growth factor C	0	0	0	0	0	0	0	0	0	0	1	0	0
0.110271	0.14347	0.311688	LY6D	Lymphocyte antigen 6D	0	0	0	1	0	0	0	0	0	0	0	0	0
-0.185772	0.144466	0.313618	MMP1	Interstitial collagenase	0	0	0	0	0	0	0	0	0	0	0	0	0
0.22158	0.144649	0.313779	PSPN	Persephin	0	0	0	0	0	0	0	0	0	0	0	0	1
-0.165686	0.144755	0.313779	SLC9A3R1	Na(+)/H(+) exchange regulatory cofactor NHE-RF1	0	0	0	1	0	0	0	0	0	0	0	0	0
-0.191325	0.145087	0.314265	MAVS	Mitochondrial antiviral-signaling protein	0	0	0	0	0	0	0	0	0	0	0	0	1
0.0787495	0.145336	0.314572	NOS2	Nitric oxide synthase, inducible	0	1	1	0	0	0	0	0	0	0	0	0	0
-0.0799994	0.145741	0.314882	PTH1R	Parathyroid hormone/parathyroid hormone-related peptide receptor	0	0	0	0	0	0	0	0	0	0	0	0	0
0.0664227	0.145749	0.314882	TCN2	Transcobalamin-2	0	0	0	0	0	0	0	0	0	0	0	0	0
0.0660119	0.145803	0.314882	ZHX2	Zinc fingers and homeoboxes protein 2	0	0	0	0	0	0	0	0	0	0	0	0	1
0.117382	0.146279	0.315678	APOA2	Apolipoprotein A-II	1	0	0	0	0	0	0	0	0	0	0	0	0
-0.166129	0.146676	0.316117	KIFBP	KIF-binding protein	0	0	0	0	0	0	0	0	0	0	0	0	1
0.152736	0.146699	0.316117	HADH	Hydroxyacyl-coenzyme A dehydrogenase, mitochondrial	0	0	0	0	0	0	0	0	0	0	0	0	1
0.395665	0.147142	0.316593	PM20D1	N-fatty-acyl-amino acid synthase/hydrolase PM20D1	0	0	0	0	1	0	0	0	0	0	0	0	0
-0.0526403	0.147144	0.316593	POLR2A	DNA-directed RNA polymerase II subunit RPB1	0	0	1	0	0	0	0	0	0	0	0	0	0
-0.201958	0.147341	0.316593	AXIN1	Axin-1	0	0	0	0	0	0	0	0	0	0	0	0	1
0.0671165	0.147353	0.316593	VASN	Vasorin	0	0	0	0	0	0	0	0	0	0	0	0	1
0.0854962	0.147674	0.317048	GRIK2	Glutamate receptor ionotropic, kainate 2	0	0	0	0	0	0	0	1	0	0	0	0	0
0.10315	0.147843	0.317178	KLK14	Kallikrein-14	0	0	0	0	0	0	0	0	0	0	0	0	0
0.0763956	0.148904	0.31922	LTB	Lymphotoxin-beta	0	1	1	0	0	0	0	0	0	0	0	0	0
-0.0465261	0.149031	0.319258	AGT	Angiotensinogen	1	0	0	0	0	0	0	0	0	0	0	0	0
0.145093	0.149281	0.319559	NDRG1	Protein NDRG1	0	0	0	0	0	0	0	0	0	0	0	0	1
-0.116304	0.149397	0.319574	PLB1	Phospholipase B1, membrane-associated	0	1	0	0	0	0	0	0	0	0	0	0	0
0.0690787	0.150144	0.320937	KIAA0319	Dyslexia-associated protein KIAA0319	0	0	0	0	0	0	0	1	0	0	0	0	0
-0.205982	0.150601	0.321596	TAB2	TGF-beta-activated kinase 1 and MAP3K7-binding protein 2	0	0	0	0	0	0	0	0	0	0	0	0	1
-0.0674433	0.150771	0.321596	SSBP1	Single-stranded DNA-binding protein, mitochondrial	0	0	0	0	0	0	0	0	0	0	0	0	1
-0.146404	0.150782	0.321596	NFKB1	Nuclear factor NF-kappa-B p105 subunit	0	0	0	0	0	0	0	0	0	0	0	0	1
0.0640962	0.151162	0.322007	DPEP2	Dipeptidase 2	0	0	1	0	0	0	0	0	0	0	0	0	0
0.123498	0.151196	0.322007	HTRA2	Serine protease HTRA2, mitochondrial	0	0	0	0	0	0	0	0	0	0	0	0	1
0.0743696	0.151477	0.322113	MATN3	Matrilin-3	0	0	0	0	0	1	0	0	0	0	0	0	0
-0.108795	0.151585	0.322113	HCLS1	Hematopoietic lineage cell-specific protein	0	0	1	0	0	0	0	0	0	0	0	0	0
0.0669848	0.151642	0.322113	SNED1	Sushi, nidogen and EGF-like domain-containing protein 1	0	0	0	0	0	0	0	0	0	0	0	0	1
0.0433598	0.151704	0.322113	GALNT7	N-acetylgalactosaminyltransferase 7	0	0	0	0	0	0	0	0	0	0	0	0	0
0.133933	0.151797	0.322113	MANSC4	MANSC domain-containing protein 4	0	0	0	0	0	0	0	1	0	0	0	0	0
-0.133117	0.152828	0.323959	FAM13A	Protein FAM13A	0	0	0	0	0	0	0	0	0	0	0	0	1
0.145082	0.152888	0.323959	LECT2	Leukocyte cell-derived chemotaxin-2	1	0	0	0	0	0	0	0	0	0	0	0	0
-0.144187	0.153091	0.324153	YWHAQ	14-3-3 protein theta	0	0	0	0	0	0	0	0	0	0	0	0	1
0.123961	0.153293	0.324225	ANKRD54	Ankyrin repeat domain-containing protein 54	0	0	0	0	0	0	0	0	0	0	0	0	1
-0.164745	0.153347	0.324225	DNAJB6	DnaJ homolog subfamily B member 6	0	0	0	0	0	0	0	0	0	0	0	0	1
0.154458	0.154318	0.326042	TMSB10	Thymosin beta-10	0	0	0	0	0	0	0	0	0	0	0	0	1
0.0921468	0.154514	0.326221	LMOD1	Leiomodin-1	0	1	0	0	0	0	0	0	0	0	0	0	0
-0.199686	0.154965	0.326769	CACYBP	Calcyclin-binding protein	0	0	0	0	0	0	0	0	0	0	0	0	1
0.0746165	0.154997	0.326769	IL6R	Interleukin-6 receptor subunit alpha	1	0	0	0	0	0	0	0	0	1	0	0	0
-0.145941	0.155608	0.32782	SAP18	Histone deacetylase complex subunit SAP18	0	0	0	0	0	0	0	0	0	0	0	0	1
0.0976948	0.155822	0.328034	TNFRSF13C	Tumor necrosis factor receptor superfamily member 13C	0	1	1	0	0	0	0	0	0	0	0	0	0
-0.124908	0.156238	0.328527	UMOD	Uromodulin	0	0	0	0	0	0	0	0	0	0	0	0	0
-0.0436741	0.156281	0.328527	APOB	Apolipoprotein B-100	1	1	0	0	0	0	0	0	0	0	0	0	0
-0.0958724	0.156406	0.328527	SAG	S-arrestin	0	0	0	0	0	0	0	0	0	0	0	0	0
0.161071	0.156506	0.328527	SORD	Sorbitol dehydrogenase	1	0	0	0	0	0	1	0	0	0	0	0	0
0.0613861	0.156755	0.328815	HIP1	Huntingtin-interacting protein 1	0	0	0	0	0	0	0	0	0	0	0	0	1
-0.207115	0.157093	0.329276	TPD52L2	Tumor protein D54	0	0	0	0	0	0	0	0	0	0	0	0	1
0.0601606	0.157359	0.329276	PTPRS	Receptor-type tyrosine-protein phosphatase S	0	0	0	0	0	0	0	0	0	0	0	0	1
-0.168619	0.157404	0.329276	TJAP1	Tight junction-associated protein 1	0	0	0	0	0	0	0	0	0	0	0	0	1
-0.0610525	0.157426	0.329276	MEPE	Matrix extracellular phosphoglycoprotein	0	0	0	0	0	0	0	1	0	0	0	0	0
-0.132518	0.158658	0.331616	BID	BH3-interacting domain death agonist	0	0	0	0	0	0	0	0	0	0	0	0	0
-0.0562495	0.160268	0.334742	IL13RA2	Interleukin-13 receptor subunit alpha-2	0	0	0	0	0	0	0	0	0	0	0	0	0
-0.128779	0.160451	0.334885	YOD1	Ubiquitin thioesterase OTU1	0	0	0	0	0	0	0	0	0	0	0	0	0
0.0676514	0.16084	0.335457	LRP2	Low-density lipoprotein receptor-related protein 2	0	0	0	0	0	0	0	0	0	0	1	0	0
-0.089322	0.161752	0.337117	LRRN1	Leucine-rich repeat neuronal protein 1	0	0	0	0	0	0	0	1	0	0	0	0	0
0.0976427	0.162199	0.337808	DMD	Dystrophin	0	0	0	0	0	0	0	0	0	0	0	0	1
-0.0743184	0.162991	0.339216	FMR1	Synaptic functional regulator FMR1	0	0	0	0	0	0	0	0	0	0	0	0	1
0.0898788	0.163292	0.339601	TNR	Tenascin-R	0	0	0	0	0	0	0	1	0	0	0	0	0
0.127742	0.163675	0.33996	ADRA2A	Alpha-2A adrenergic receptor	0	0	0	0	0	0	1	0	1	0	0	0	0
-0.133623	0.163697	0.33996	ITPA	Inosine triphosphate pyrophosphatase	0	0	0	0	0	0	0	0	0	0	0	0	1
0.0928434	0.164829	0.342045	CLINT1	Clathrin interactor 1	0	0	0	0	0	0	0	0	0	0	0	0	1
-0.0669351	0.164935	0.342045	PPM1A	Protein phosphatase 1A	0	0	0	0	0	0	0	0	0	0	0	0	0
-0.22276	0.165282	0.342521	EHD3	EH domain-containing protein 3	0	0	0	1	0	0	0	1	0	0	0	0	0
0.111861	0.165782	0.343132	LMOD2	Leiomodin-2	0	0	0	0	0	0	0	0	0	1	0	0	0
0.267592	0.166004	0.343132	LILRA3	Leukocyte immunoglobulin-like receptor subfamily A member 3	0	0	0	0	0	0	0	0	0	0	0	0	0
0.171903	0.166022	0.343132	AHSP	Alpha-hemoglobin-stabilizing protein	0	0	0	0	0	0	0	0	0	0	0	0	0
0.109804	0.166047	0.343132	F2R	Proteinase-activated receptor 1	0	0	1	0	0	0	0	0	0	0	0	0	0
-0.159058	0.166701	0.34402	AP1G2	AP-1 complex subunit gamma-like 2	0	0	0	0	0	0	0	0	0	0	0	0	1
0.0962959	0.166712	0.34402	TSPAN15	Tetraspanin-15	0	0	0	0	0	0	0	0	0	0	0	0	1
0.140449	0.166858	0.344078	VMO1	Vitelline membrane outer layer protein 1 homolog	0	0	1	0	0	0	0	0	0	0	0	0	0
0.09784	0.167153	0.344445	KLK15	Kallikrein-15	0	1	0	0	0	0	0	0	0	0	0	0	0
-0.216406	0.168475	0.346922	CNST	Consortin	0	0	0	0	0	0	0	0	0	0	0	0	1
0.064524	0.168783	0.347086	STX3	Syntaxin-3	0	0	0	0	0	0	0	0	0	0	0	0	0
-0.176538	0.168791	0.347086	DUSP3	Dual specificity protein phosphatase 3	0	0	0	0	0	0	0	0	0	1	0	0	0
-0.141742	0.169653	0.348612	TRIM40	E3 ubiquitin ligase TRIM40	1	1	0	0	0	0	0	0	0	0	0	0	0
-0.161526	0.169948	0.348817	THAP12	52 kDa repressor of the inhibitor of the protein kinase	0	0	0	0	0	0	0	0	0	0	0	0	1
0.10024	0.169991	0.348817	MFAP5	Microfibrillar-associated protein 5	0	0	0	0	0	0	0	0	0	0	0	0	0
-0.18037	0.170448	0.349508	FYB1	FYN-binding protein 1	0	0	1	0	0	0	0	0	0	0	0	0	0
-0.170535	0.170607	0.349588	MINK1	Misshapen-like kinase 1	0	0	0	0	0	0	0	0	0	0	0	0	1
-0.170807	0.170958	0.350062	SMAD1	Mothers against decapentaplegic homolog 1	0	0	0	0	0	0	0	0	0	0	0	0	1
-0.101476	0.171372	0.350445	WWP2	NEDD4-like E3 ubiquitin-protein ligase WWP2	0	0	0	0	0	0	0	0	0	0	0	0	1
0.103956	0.171384	0.350445	LETM1	Mitochondrial proton/calcium exchanger protein	0	0	0	0	0	0	0	0	0	0	0	0	1
-0.151532	0.171727	0.3509	TBC1D5	TBC1 domain family member 5	0	0	0	0	0	0	0	0	0	0	0	0	1
-0.133534	0.171903	0.351014	NT5C	5'(3')-deoxyribonucleotidase, cytosolic type	0	0	0	0	0	0	0	0	0	0	0	0	1
-0.13821	0.17216	0.351034	TANK	TRAF family member-associated NF-kappa-B activator	0	0	0	0	0	0	0	0	0	0	0	0	1
-0.108788	0.172207	0.351034	LSM1	U6 snRNA-associated Sm-like protein LSm1	0	0	0	0	0	0	0	0	0	0	0	0	1
0.0561275	0.172274	0.351034	UHRF2	E3 ubiquitin-protein ligase UHRF2	0	0	0	0	0	0	0	0	0	0	0	0	1
-0.108726	0.172861	0.351987	PRKAB1	5'-AMP-activated protein kinase subunit beta-1	0	0	0	0	0	0	0	0	0	0	0	0	1
0.0450563	0.173101	0.352065	AFM	Afamin	1	0	0	0	0	0	0	0	0	0	0	0	0
-0.131261	0.173245	0.352065	HSPB1	Heat shock protein beta-1	0	0	0	1	0	0	0	0	0	0	0	0	0
0.0769303	0.173261	0.352065	P4HB	Protein disulfide-isomerase	1	0	0	0	1	0	0	0	0	0	0	0	0
0.0495959	0.173691	0.352694	FCER1A	High affinity immunoglobulin epsilon receptor subunit alpha	0	0	0	0	0	0	0	0	0	0	0	0	0
-0.142059	0.173911	0.352895	MPHOSPH8	M-phase phosphoprotein 8	0	0	0	0	0	0	0	0	0	0	0	0	1
-0.220486	0.174312	0.353463	CLIP2	CAP-Gly domain-containing linker protein 2	0	0	0	0	0	0	0	1	0	0	0	0	0
0.0402867	0.174471	0.35354	ERBB3	Receptor tyrosine-protein kinase erbB-3	0	0	0	0	0	0	0	0	0	0	0	0	1
0.0758378	0.174599	0.353554	NTF3	Neurotrophin-3	0	0	0	0	0	0	0	0	0	0	0	0	0
0.102006	0.175143	0.354409	ELOA	Elongin-A	0	0	0	0	0	0	0	0	0	0	0	0	1
-0.215799	0.175845	0.355584	PVALB	Parvalbumin alpha	0	0	0	0	0	0	0	1	0	0	1	0	0
0.129312	0.176354	0.356111	TTN	Titin	0	0	0	0	0	0	0	0	0	1	0	0	0
-0.16068	0.176394	0.356111	LYN	Tyrosine-protein kinase Lyn	0	0	1	0	0	0	0	0	0	0	0	0	0
-0.0745016	0.17653	0.356111	ARL2BP	ADP-ribosylation factor-like protein 2-binding protein	0	0	0	0	0	0	0	0	0	0	0	0	1
-0.211301	0.176593	0.356111	DIABLO	Diablo homolog, mitochondrial	0	0	0	0	0	0	0	0	0	0	0	0	1
-0.105485	0.177377	0.357445	AZI2	5-azacytidine-induced protein 2	0	0	0	0	0	0	0	0	0	0	0	0	1
0.0885057	0.178061	0.358577	TPR	Nucleoprotein TPR	0	0	0	0	0	0	0	0	0	0	0	0	1
-0.0946854	0.178785	0.359786	RAPGEF2	Rap guanine nucleotide exchange factor 2	0	0	0	0	0	0	0	0	0	0	0	0	1
0.0711981	0.179051	0.359877	SHPK	Sedoheptulokinase	0	0	0	0	0	0	0	0	0	0	0	0	1
-0.0996185	0.179107	0.359877	LPL	Lipoprotein lipase	0	0	0	0	0	0	0	0	1	0	0	0	0
-0.143879	0.1792	0.359877	CHMP1A	Charged multivesicular body protein 1a	0	0	0	0	0	0	0	0	0	0	0	0	1
-0.183838	0.179507	0.360246	INPPL1	Phosphatidylinositol 3,4,5-trisphosphate 5-phosphatase 2	0	0	0	0	0	0	0	0	0	0	0	0	1
-0.0661533	0.179751	0.360489	MYO6	Unconventional myosin-VI	0	0	0	0	0	0	0	0	0	0	0	0	1
0.204536	0.18007	0.360882	SHC1	SHC-transforming protein 1	0	0	0	0	0	0	0	0	0	0	0	0	1
-0.0876641	0.182308	0.365115	TP53	Cellular tumor antigen p53	0	0	0	0	0	0	0	0	0	0	0	0	1
-0.227057	0.18283	0.36591	PRKG1	cGMP-dependent protein kinase 1	0	0	0	0	0	0	0	0	0	0	0	0	0
0.140782	0.183151	0.366302	ARHGAP5	Rho GTPase-activating protein 5	0	0	0	0	0	0	0	0	0	0	0	0	1
0.151794	0.183466	0.36654	TRDMT1	tRNA (cytosine(38)-C(5))-methyltransferase	0	0	0	0	0	0	0	0	0	0	0	0	1
0.0650884	0.183521	0.36654	ZNF174	Zinc finger protein 174	0	0	0	0	0	0	0	0	0	0	0	0	1
0.0415077	0.183899	0.366932	MEGF9	Multiple epidermal growth factor-like domains protein 9	0	0	0	0	0	0	0	0	0	0	0	0	0
-0.129073	0.184029	0.366932	FXYD5	FXYD domain-containing ion transport regulator 5	0	0	0	0	0	0	0	0	0	0	0	0	1
-0.132316	0.184094	0.366932	CEP170	Centrosomal protein of 170 kDa	0	0	0	0	0	0	0	1	0	0	0	0	0
0.0993972	0.184451	0.367327	FDX2	Ferredoxin-2, mitochondrial	0	0	0	0	0	0	0	0	0	0	0	0	1
-0.139487	0.184543	0.367327	STXBP1	Syntaxin-binding protein 1	0	0	0	0	0	0	0	1	0	0	0	0	0
0.0798757	0.184874	0.367735	DDT	D-dopachrome decarboxylase	1	0	0	0	0	0	0	0	0	0	0	0	0
0.0304366	0.185302	0.368148	PODXL	Podocalyxin	0	0	0	0	0	0	0	0	0	0	0	0	0
-0.125216	0.185334	0.368148	CEP164	Centrosomal protein of 164 kDa	0	0	0	0	0	0	0	0	0	0	0	0	1
-0.25708	0.186297	0.36962	UFD1	Ubiquitin recognition factor in ER-associated degradation protein 1	0	0	0	0	0	0	0	0	0	0	0	0	1
-0.150595	0.186328	0.36962	NUMB	Protein numb homolog	0	0	0	0	0	0	0	0	0	0	0	0	1
-0.159472	0.186563	0.369834	AGBL2	Cytosolic carboxypeptidase 2	0	0	0	0	0	0	0	0	0	0	0	0	0
-0.129132	0.187094	0.370495	GMFG	Glia maturation factor gamma	0	0	1	0	0	0	0	0	0	0	0	0	0
-0.0563798	0.187149	0.370495	SPOCK1	Testican-1	0	0	0	0	0	0	0	1	0	0	0	0	0
-0.148364	0.187804	0.371539	RAB27B	Ras-related protein Rab-27B	0	0	0	0	0	0	0	0	0	0	0	0	0
0.119371	0.188482	0.372628	TYMP	Thymidine phosphorylase	0	0	0	0	0	0	0	0	0	0	0	0	1
-0.0689735	0.188898	0.37292	XRCC4	DNA repair protein XRCC4	0	0	0	0	0	0	0	0	0	0	0	0	1
0.0742525	0.188923	0.37292	KLF4	Krueppel-like factor 4	0	0	0	0	0	0	0	0	0	0	0	0	0
-0.0788718	0.189023	0.37292	TJP3	Tight junction protein ZO-3	0	1	0	0	0	0	0	0	0	0	0	0	0
0.143638	0.189148	0.37292	TST	Thiosulfate sulfurtransferase	1	0	0	0	0	0	0	0	0	0	0	0	0
0.0675163	0.189268	0.37292	IL31RA	Interleukin-31 receptor subunit alpha	0	0	1	0	0	0	0	0	0	0	0	0	0
-0.163694	0.189476	0.373079	WASF3	Wiskott-Aldrich syndrome protein family member 3	0	0	0	0	0	0	0	1	0	0	0	0	0
-0.147607	0.189703	0.373253	FGD3	FYVE, RhoGEF and PH domain-containing protein 3	0	0	1	0	0	0	0	0	0	0	0	0	0
-0.137696	0.18982	0.373253	CALCOCO2	Calcium-binding and coiled-coil domain-containing protein 2	0	0	0	0	0	0	0	0	0	0	0	0	1
0.123256	0.190056	0.373466	GFER	FAD-linked sulfhydryl oxidase ALR	0	0	0	0	0	0	0	0	0	0	0	0	1
-0.062209	0.190412	0.373913	IL25	Interleukin-25	0	0	0	0	0	0	0	0	0	0	0	0	0
0.0725378	0.19084	0.374502	ELOB	Elongin-B	0	0	0	0	0	0	0	0	0	0	0	0	1
0.120755	0.191102	0.374764	IL36G	Interleukin-36 gamma	0	0	1	1	0	0	0	0	0	0	0	0	0
-0.0920118	0.191263	0.37483	CEP290	Centrosomal protein of 290 kDa	0	0	0	0	0	0	0	0	0	0	0	0	1
0.0736716	0.191711	0.375456	NPTXR	Neuronal pentraxin receptor	0	0	0	0	0	0	0	1	0	0	0	0	0
0.0672096	0.193573	0.378847	OSBPL2	Oxysterol-binding protein-related protein 2	0	0	0	0	0	0	0	0	0	0	0	0	1
0.0441698	0.194778	0.380746	COL3A1	Collagen alpha-1(III) chain	0	0	0	0	0	0	1	0	0	0	0	0	0
-0.0868873	0.194803	0.380746	MAGED1	Melanoma-associated antigen D1	0	0	0	0	0	0	0	0	0	0	0	0	1
0.0928392	0.194998	0.380871	MFGE8	Lactadherin	0	0	0	0	0	0	0	0	0	0	0	0	1
0.120786	0.195556	0.381707	ACADM	Medium-chain specific acyl-CoA dehydrogenase, mitochondrial	1	0	0	0	0	0	0	0	0	1	0	0	0
-0.123921	0.19637	0.38304	UROD	Uroporphyrinogen decarboxylase	0	0	0	0	0	0	0	0	0	0	0	0	1
0.0677969	0.196716	0.383358	MNAT1	CDK-activating kinase assembly factor MAT1	0	0	0	0	0	0	0	0	0	0	0	0	1
-0.079217	0.196893	0.383358	C1QL2	Complement C1q-like protein 2	0	0	0	0	0	0	0	1	0	0	0	0	0
0.090592	0.196927	0.383358	KLRF1	Killer cell lectin-like receptor subfamily F member 1	0	0	1	0	0	0	0	0	0	0	0	0	0
0.151942	0.197257	0.383744	GSAP	Gamma-secretase-activating protein	0	0	0	0	0	0	0	0	0	0	0	0	1
-0.1484	0.197687	0.384326	DNAJA2	DnaJ homolog subfamily A member 2	0	0	0	0	0	0	0	0	0	0	0	0	1
0.0725186	0.197885	0.384454	IL2RG	Cytokine receptor common subunit gamma	0	1	1	0	0	0	0	0	0	0	0	0	0
0.141368	0.199026	0.386339	CXCL6	C-X-C motif chemokine 6	0	0	1	0	0	0	0	0	0	0	0	0	0
0.0579436	0.199119	0.386339	TNPO1	Transportin-1	0	0	0	0	0	0	0	0	0	0	0	0	1
0.125613	0.199762	0.387329	ANK2	Ankyrin-2	0	0	0	0	0	0	0	1	0	1	0	0	0
0.0517065	0.200324	0.388161	LRIG3	Leucine-rich repeats and immunoglobulin-like domains protein 3	0	0	0	0	0	0	0	0	0	0	0	0	1
-0.158529	0.201674	0.390519	NRGN	Neurogranin	0	0	0	0	0	0	0	1	0	0	0	0	0
0.0513526	0.202249	0.391371	EVPL	Envoplakin	0	0	0	1	0	0	0	0	0	0	0	0	0
-0.139005	0.20283	0.392236	LAT	Linker for activation of T-cells family member 1	0	0	1	0	0	0	0	0	0	0	0	0	0
-0.0735959	0.203235	0.392737	POSTN	Periostin	0	0	0	0	0	0	0	0	0	0	0	0	0
0.0878292	0.203358	0.392737	LAMA1	Laminin subunit alpha-1	0	0	0	0	0	0	0	0	0	0	0	0	0
-0.125749	0.203785	0.393302	ANXA4	Annexin A4	0	0	0	0	1	0	0	0	0	0	0	0	0
-0.199379	0.20433	0.394093	DBH	Dopamine beta-hydroxylase	0	0	0	0	0	0	0	0	0	0	0	0	0
0.11386	0.204619	0.394145	C9	Complement component C9	1	0	0	0	0	0	0	0	0	0	0	0	0
0.0887012	0.204626	0.394145	SEPTIN7	Septin-7	0	0	0	0	0	0	0	0	0	0	0	0	1
0.0896818	0.204961	0.39453	AMIGO1	Amphoterin-induced protein 1	0	0	0	0	0	0	0	0	0	0	0	0	1
-0.14556	0.20546	0.39523	PADI4	Protein-arginine deiminase type-4	0	0	1	0	0	0	0	0	0	0	0	0	0
-0.0528475	0.205688	0.395408	MRPL46	39S ribosomal protein L46, mitochondrial	0	0	0	0	0	0	0	0	0	0	0	0	1
0.0653765	0.206691	0.397075	PLA2G7	Platelet-activating factor acetylhydrolase	0	0	1	0	0	0	0	0	0	0	0	0	0
-0.106804	0.207468	0.398305	PROK1	Prokineticin-1	0	0	0	0	0	0	0	0	0	0	0	0	0
-0.0470824	0.208871	0.400737	PRAME	Melanoma antigen preferentially expressed in tumors	0	0	0	0	0	0	0	0	0	0	0	0	0
0.0512104	0.209664	0.401912	SPTBN2	Spectrin beta chain, non-erythrocytic 2	0	0	0	0	0	0	0	1	0	0	0	0	0
-0.0597575	0.209759	0.401912	KRT6C	Keratin, type II cytoskeletal 6C	0	0	0	1	0	0	1	0	0	0	0	0	0
-0.100663	0.211533	0.405046	EIF4B	Eukaryotic translation initiation factor 4B	0	0	0	0	0	0	0	0	0	0	0	0	1
0.100833	0.211894	0.405426	RBPMS	RNA-binding protein with multiple splicing	0	0	0	0	0	0	0	0	0	0	0	0	1
-0.0363638	0.212186	0.405426	F9	Coagulation factor IX	1	0	0	0	0	0	0	0	0	0	0	0	0
-0.154161	0.21225	0.405426	MGLL	Monoglyceride lipase	0	0	0	0	0	0	0	0	0	0	0	0	1
0.0760597	0.212287	0.405426	IGF2BP3	Insulin-like growth factor 2 mRNA-binding protein 3	0	0	1	0	0	0	0	0	0	0	0	0	0
0.0701601	0.21253	0.405626	SBSN	Suprabasin	0	0	0	1	0	0	0	0	0	0	0	0	0
-0.0886651	0.21322	0.406498	CCDC134	Coiled-coil domain-containing protein 134	0	0	0	0	0	0	0	0	0	0	0	0	1
0.0935298	0.213388	0.406498	INSL4	Early placenta insulin-like peptide	0	0	0	0	0	0	0	0	0	0	0	0	0
-0.0492295	0.213405	0.406498	PGLYRP2	N-acetylmuramoyl-L-alanine amidase	1	0	0	0	0	0	0	0	0	0	0	0	0
0.115945	0.213759	0.406909	OPLAH	5-oxoprolinase	0	0	0	0	0	0	0	0	0	0	0	0	0
0.110185	0.214768	0.408563	CABP2	Calcium-binding protein 2	0	0	0	0	0	0	0	0	0	0	0	0	0
-0.123623	0.215341	0.408936	SF3B4	Splicing factor 3B subunit 4	0	0	0	0	0	0	0	0	0	0	0	0	1
0.111187	0.215353	0.408936	SOD3	Extracellular superoxide dismutase	0	0	0	0	0	0	0	0	0	0	0	0	0
0.088493	0.215436	0.408936	IL9	Interleukin-9	0	0	0	0	0	0	0	0	0	0	0	0	0
0.0728819	0.215524	0.408936	DHPS	Deoxyhypusine synthase	0	0	0	0	0	0	0	0	0	0	0	0	1
0.0987718	0.217116	0.411689	HCG22	Protein PBMUCL2	0	0	0	0	0	0	0	0	0	0	0	0	0
-0.0664905	0.217385	0.411932	F7	Coagulation factor VII	1	0	0	0	0	0	0	0	0	0	0	0	0
-0.0686789	0.218443	0.413517	PLCB1	1-phosphatidylinositol 4,5-bisphosphate phosphodiesterase beta-1	0	0	0	0	0	0	0	1	0	0	0	0	0
0.0676993	0.218504	0.413517	FASLG	Tumor necrosis factor ligand superfamily member 6	0	0	1	0	0	0	0	0	0	0	0	0	0
0.0907284	0.219871	0.415833	TP53I3	Quinone oxidoreductase PIG3	0	0	0	1	0	0	0	0	0	0	0	0	0
-0.133662	0.220658	0.416792	DNAJC9	DnaJ homolog subfamily C member 9	0	0	0	0	0	0	0	0	0	0	0	0	0
-0.0550567	0.220663	0.416792	CRTAC1	Cartilage acidic protein 1	0	0	0	0	0	1	0	0	0	0	0	0	0
-0.179253	0.220897	0.416964	SKAP2	Src kinase-associated phosphoprotein 2	0	0	0	0	0	0	0	0	0	0	0	0	1
-0.0748843	0.221446	0.417716	CASQ2	Calsequestrin-2	0	0	0	0	0	0	0	0	0	0	0	0	0
-0.132567	0.221705	0.417716	SKAP1	Src kinase-associated phosphoprotein 1	0	0	1	0	0	0	0	0	0	0	0	0	0
0.11918	0.221862	0.417716	CYB5A	Cytochrome b5	1	0	0	0	0	0	0	0	0	0	0	0	0
0.0701235	0.221867	0.417716	DSG3	Desmoglein-3	0	0	0	1	0	0	0	0	0	0	0	0	0
0.12764	0.222349	0.418355	GPIHBP1	Glycosylphosphatidylinositol-anchored high density lipoprotein-binding protein 1	0	0	0	0	0	0	0	1	1	0	0	0	0
-0.118176	0.223227	0.419659	NDST1	Bifunctional heparan sulfate N-deacetylase/N-sulfotransferase 1	0	0	0	0	0	0	0	0	0	0	0	0	1
-0.078581	0.22333	0.419659	MIA	Melanoma-derived growth regulatory protein	0	0	0	0	0	0	0	0	0	0	0	0	0
-0.160033	0.223511	0.419729	VPS4B	Vacuolar protein sorting-associated protein 4B	0	0	0	0	0	0	0	0	0	0	0	0	1
0.0520196	0.223884	0.419939	SEMA4D	Semaphorin-4D	0	0	0	0	0	0	0	1	0	0	0	0	0
-0.203955	0.22391	0.419939	MGMT	Methylated-DNA--protein-cysteine methyltransferase	1	0	0	0	0	0	0	0	0	0	0	0	0
-0.0871421	0.224845	0.421422	GHRHR	Growth hormone-releasing hormone receptor	0	0	0	0	0	0	0	0	0	0	0	0	0
-0.144122	0.22527	0.421551	CACNB3	Voltage-dependent L-type calcium channel subunit beta-3	0	0	0	0	0	0	0	1	0	0	0	0	0
0.155622	0.225316	0.421551	FAM3D	Protein FAM3D	0	1	0	1	0	0	0	0	0	0	0	0	0
-0.0440854	0.225347	0.421551	TERF1	Telomeric repeat-binding factor 1	0	0	0	0	0	0	0	0	0	0	0	0	1
-0.0781682	0.225581	0.421719	RP2	Protein XRP2	0	0	0	0	0	0	0	0	0	0	0	0	0
-0.113994	0.225797	0.421854	EIF4G3	Eukaryotic translation initiation factor 4 gamma 3	0	0	0	0	0	0	0	0	0	0	0	0	1
0.239203	0.226513	0.422921	IL5	Interleukin-5	0	0	0	0	0	0	0	0	0	0	0	0	0
0.139726	0.226882	0.42334	CPA2	Carboxypeptidase A2	0	0	0	0	1	0	0	0	0	0	0	0	0
-0.126817	0.227309	0.423634	PDGFA	Platelet-derived growth factor subunit A	0	0	0	0	0	0	0	0	0	1	0	0	0
-0.100134	0.227716	0.423634	AOC1	Amiloride-sensitive amine oxidase [copper-containing]	0	1	0	0	0	0	0	0	0	0	0	0	0
-0.194358	0.227734	0.423634	ERP29	Endoplasmic reticulum resident protein 29	0	0	0	0	0	0	0	0	0	0	0	0	1
-0.0699497	0.227753	0.423634	ERVV-1	Endogenous retrovirus group V member 1 Env polyprotein	0	0	0	0	0	0	0	0	0	0	0	0	0
0.0748484	0.227996	0.423634	RET	Proto-oncogene tyrosine-protein kinase receptor Ret	0	0	0	0	0	0	0	1	0	0	1	0	0
0.0602214	0.228019	0.423634	ANXA5	Annexin A5	0	0	0	0	0	0	0	0	0	0	0	0	1
0.0559982	0.228055	0.423634	EDEM2	ER degradation-enhancing alpha-mannosidase-like protein 2	0	0	0	0	0	0	0	0	0	0	0	0	1
-0.122697	0.228333	0.423648	CASP10	Caspase-10	0	0	0	0	0	0	0	0	0	0	0	0	1
-0.161507	0.228353	0.423648	MITD1	MIT domain-containing protein 1	0	0	0	0	0	0	0	0	0	0	0	0	1
0.150623	0.228567	0.423676	RRP15	RRP15-like protein	0	0	0	0	0	0	0	0	0	0	0	0	1
-0.0975648	0.228697	0.423676	OTUD6B	Deubiquitinase OTUD6B	0	0	0	0	0	0	0	0	0	0	0	0	1
-0.109267	0.228875	0.423676	SESTD1	SEC14 domain and spectrin repeat-containing protein 1	0	0	0	0	0	0	0	0	0	0	0	0	1
-0.111481	0.228947	0.423676	PSIP1	PC4 and SFRS1-interacting protein	0	0	0	0	0	0	0	0	0	0	0	0	1
0.0756389	0.229665	0.424663	MCFD2	Multiple coagulation factor deficiency protein 2	0	0	0	0	0	0	0	0	0	0	0	0	1
-0.124497	0.229783	0.424663	FADD	FAS-associated death domain protein	0	0	0	0	0	0	0	0	0	0	0	0	1
0.0846479	0.229917	0.424663	DENND2B	DENN domain-containing protein 2B	0	0	0	0	0	0	0	0	0	0	0	0	1
-0.0818772	0.230931	0.426267	SMAD3	Mothers against decapentaplegic homolog 3	0	0	0	0	0	0	0	0	0	0	0	0	1
-0.134108	0.231518	0.426764	TRIM21	E3 ubiquitin-protein ligase TRIM21	0	0	0	0	0	0	0	0	0	0	0	0	1
-0.0875415	0.231559	0.426764	RAB10	Ras-related protein Rab-10	0	0	0	0	0	0	0	0	0	0	0	0	1
0.0877208	0.231638	0.426764	CREB3	Cyclic AMP-responsive element-binding protein 3	0	0	0	0	0	0	0	0	0	0	0	0	1
-0.100402	0.231829	0.426846	CNPY2	Protein canopy homolog 2	0	0	0	0	0	0	0	0	0	0	0	0	1
-0.0615938	0.23201	0.426909	NTF4	Neurotrophin-4	0	0	0	0	0	0	0	0	0	1	0	0	0
-0.109765	0.232245	0.427073	ENO2	Gamma-enolase	0	0	0	0	0	0	0	1	0	0	0	0	0
0.0734379	0.232644	0.427539	MYH4	Myosin-4	0	0	0	0	0	0	0	0	0	1	0	0	0
-0.054262	0.233266	0.428261	CACNA1C	Voltage-dependent L-type calcium channel subunit alpha-1C	0	1	0	0	0	0	0	0	0	0	0	0	0
0.0911187	0.233331	0.428261	CHGB	Secretogranin-1	0	0	0	0	0	0	0	1	0	0	0	0	0
-0.0808662	0.234459	0.430061	MMP15	Matrix metalloproteinase-15	0	0	0	0	0	0	0	0	0	0	0	0	1
-0.124033	0.234738	0.430305	PIBF1	Progesterone-induced-blocking factor 1, Isoform 4	0	0	0	0	0	0	0	0	0	0	0	0	1
-0.093747	0.235101	0.430699	DNAJB8	DnaJ homolog subfamily B member 8	0	0	0	0	0	0	0	0	0	0	0	0	0
0.137196	0.235607	0.431355	COL28A1	Collagen alpha-1(XXVIII) chain	0	0	0	0	0	0	0	0	0	0	0	0	0
-0.172557	0.238201	0.435832	CA13	Carbonic anhydrase 13	0	1	0	0	0	0	0	0	0	0	0	0	0
-0.132102	0.238605	0.436297	NEK7	Serine/threonine-protein kinase Nek7	0	0	0	0	0	0	0	0	0	0	0	0	0
-0.142385	0.238812	0.436403	STK4	Serine/threonine-protein kinase 4	0	0	1	0	0	0	0	0	0	0	0	0	0
0.0349136	0.239815	0.437803	LAMP2	Lysosome-associated membrane glycoprotein 2	0	0	0	0	0	0	0	0	0	0	0	0	1
0.0698046	0.239878	0.437803	ITPRIP	Inositol 1,4,5-trisphosphate receptor-interacting protein	0	0	0	0	0	0	0	0	0	0	0	0	0
-0.105677	0.240165	0.438053	STK24	Serine/threonine-protein kinase 24	0	0	0	0	0	0	0	0	0	0	0	0	1
-0.061275	0.240721	0.438794	BRSK2	Serine/threonine-protein kinase BRSK2	0	0	0	0	1	0	0	1	0	0	0	0	0
0.0501627	0.241227	0.439442	BRD2	Bromodomain-containing protein 2	0	0	0	0	0	0	0	0	0	0	0	0	1
-0.0443107	0.241669	0.439973	FN1	Fibronectin	1	0	0	0	0	0	0	0	0	0	0	0	0
0.0682422	0.24211	0.440501	PLIN1	Perilipin-1	0	0	0	0	0	0	0	0	1	0	0	0	0
-0.0486581	0.24234	0.440645	CDON	Cell adhesion molecule-related/down-regulated by oncogenes	0	0	0	0	0	0	0	0	0	0	0	0	1
0.111043	0.243958	0.443311	TDP1	Tyrosyl-DNA phosphodiesterase 1	0	0	0	0	0	0	0	0	0	0	0	0	1
-0.128598	0.244398	0.443573	CNP	2',3'-cyclic-nucleotide 3'-phosphodiesterase	0	0	0	0	0	0	0	1	0	0	0	0	0
-0.0429411	0.244405	0.443573	GC	Vitamin D-binding protein	1	0	0	0	0	0	0	0	0	0	0	0	0
-0.141546	0.245687	0.4453	TRIM5	Tripartite motif-containing protein 5	0	0	0	0	0	0	0	0	0	0	0	0	1
0.0831143	0.245704	0.4453	HEBP1	Heme-binding protein 1	0	0	0	0	0	0	0	0	0	0	0	0	1
-0.131291	0.245814	0.4453	TIMM8A	Mitochondrial import inner membrane translocase subunit Tim8 A	0	0	0	0	0	0	0	0	0	0	0	0	1
0.125884	0.246134	0.445603	PMCH	Pro-MCH	0	0	0	0	0	0	0	1	0	0	0	0	0
-0.0405468	0.246595	0.445962	MCTS1	Malignant T-cell-amplified sequence 1	0	0	0	0	0	0	0	0	0	0	0	0	1
-0.102705	0.246637	0.445962	ERC2	ERC protein 2	0	0	0	0	0	0	0	1	0	0	0	0	0
0.077683	0.247068	0.446465	EIF5	Eukaryotic translation initiation factor 5	0	0	0	0	0	0	0	0	0	0	0	0	1
0.0666636	0.247723	0.447371	DNAJA1	DnaJ homolog subfamily A member 1	0	0	0	0	0	0	0	0	0	0	0	0	1
-0.16165	0.247983	0.447563	NFATC1	Nuclear factor of activated T-cells, cytoplasmic 1	0	0	0	0	0	0	0	0	0	0	0	0	0
0.0691781	0.248559	0.448326	SLURP1	Secreted Ly-6/uPAR-related protein 1	0	0	0	1	0	0	0	0	0	0	0	0	0
0.113603	0.248874	0.448618	GSTM4	Glutathione S-transferase Mu 4	0	1	0	0	0	0	0	0	0	0	0	0	0
0.0995257	0.249371	0.449058	LMNB1	Lamin-B1	0	0	1	0	0	0	0	0	0	0	0	0	0
-0.135615	0.249569	0.449058	VASH1	Tubulinyl-Tyr carboxypeptidase 1	0	0	0	0	0	0	0	0	0	0	0	0	0
0.0807749	0.249579	0.449058	TPSAB1	Tryptase alpha/beta-1	0	0	0	0	0	0	0	0	0	0	0	0	1
0.122206	0.250156	0.44982	BATF	Basic leucine zipper transcriptional factor ATF-like	0	0	1	0	0	0	0	0	0	0	0	0	0
-0.101035	0.250483	0.450018	DCTN1	Dynactin subunit 1	0	0	0	0	0	0	0	0	0	0	0	0	1
0.0676795	0.250575	0.450018	VSNL1	Visinin-like protein 1	0	0	0	0	0	0	0	1	0	0	0	0	0
-0.0723065	0.250915	0.450352	GRK5	G protein-coupled receptor kinase 5	0	0	0	0	0	0	0	0	0	0	0	0	1
-0.0869583	0.251555	0.450827	SYAP1	Synapse-associated protein 1	0	0	0	0	0	0	0	0	0	0	0	0	1
0.067555	0.251607	0.450827	ST3GAL1	CMP-N-acetylneuraminate-beta-galactosamide-alpha-2,3-sialyltransferase 1	0	0	0	0	0	0	0	0	0	0	0	0	1
-0.0611892	0.251642	0.450827	ARNT	Aryl hydrocarbon receptor nuclear translocator	0	0	0	0	0	0	0	0	0	0	0	0	1
0.232792	0.251922	0.450835	KLK12	Kallikrein-12	0	0	0	1	0	0	1	0	0	0	0	0	0
0.102913	0.251955	0.450835	STX6	Syntaxin-6	0	0	0	0	0	0	0	0	0	0	0	0	1
-0.106185	0.252303	0.45118	NSFL1C	NSFL1 cofactor p47	0	0	0	0	0	0	0	0	0	0	0	0	1
0.0628642	0.252814	0.451678	ATP1B4	Protein ATP1B4	0	0	0	0	0	0	0	0	0	1	0	0	0
-0.15568	0.25289	0.451678	CLEC1B	C-type lectin domain family 1 member B	1	0	0	0	0	0	0	0	0	0	0	0	0
0.0487255	0.253385	0.452126	GIMAP7	GTPase IMAP family member 7	0	0	1	0	0	0	0	0	0	0	0	0	0
-0.0814146	0.253451	0.452126	TREML1	Trem-like transcript 1 protein	0	0	1	0	0	1	0	1	0	0	0	0	0
0.114485	0.253674	0.452249	BLOC1S2	Biogenesis of lysosome-related organelles complex 1 subunit 2	0	0	0	0	0	0	0	0	0	0	0	0	1
-0.0398424	0.254215	0.452937	CREBZF	CREB/ATF bZIP transcription factor	0	0	0	0	0	0	0	0	0	0	0	0	1
0.079988	0.254923	0.453472	CCL23	C-C motif chemokine 23	0	0	0	0	0	0	0	0	0	0	0	0	1
-0.124213	0.255264	0.453472	VPS53	Vacuolar protein sorting-associated protein 53 homolog	0	0	0	0	0	0	0	0	0	0	0	0	1
0.11162	0.255312	0.453472	LPO	Lactoperoxidase	0	0	0	0	0	0	0	0	0	0	0	0	0
-0.0921385	0.255387	0.453472	PGM2	Phosphoglucomutase-2	0	0	0	0	0	0	0	0	0	0	0	0	1
-0.201338	0.255433	0.453472	PDLIM7	PDZ and LIM domain protein 7	0	1	0	0	0	0	0	0	0	1	0	0	0
-0.1167	0.25557	0.453472	EHBP1	EH domain-binding protein 1	0	0	0	0	0	0	0	0	0	0	0	0	1
0.0835899	0.255602	0.453472	CALCB	Calcitonin gene-related peptide 2	0	0	0	0	0	0	0	1	0	0	0	1	0
-0.180567	0.255806	0.453558	MTHFSD	Methenyltetrahydrofolate synthase domain-containing protein	0	0	0	0	0	0	0	0	0	0	0	0	1
-0.111131	0.256071	0.453754	ANXA3	Annexin A3	0	0	0	0	0	0	0	0	0	0	0	0	0
0.149011	0.256634	0.454476	HPSE	Heparanase	0	0	0	0	0	0	0	0	0	0	0	0	1
-0.0888123	0.257423	0.455596	DAND5	DAN domain family member 5	0	0	0	0	0	0	0	0	0	0	0	0	0
0.135771	0.258297	0.456559	L3HYPDH	Trans-3-hydroxy-L-proline dehydratase	0	0	0	0	0	0	0	0	0	0	0	0	1
-0.204284	0.258936	0.456559	GRAP2	GRB2-related adapter protein 2	0	0	1	0	0	0	0	0	0	0	0	0	0
-0.147003	0.259023	0.456559	IKBKG	NF-kappa-B essential modulator	0	0	0	0	0	0	0	0	0	0	0	0	1
-0.153582	0.259058	0.456559	RILPL2	RILP-like protein 2	0	0	0	0	0	0	0	0	0	0	0	0	0
-0.140703	0.259409	0.456559	CMC1	COX assembly mitochondrial protein homolog	0	0	0	0	0	0	0	0	0	0	0	0	1
0.0714705	0.259442	0.456559	GABARAP	Gamma-aminobutyric acid receptor-associated protein	0	0	0	0	0	0	0	0	0	0	0	0	1
-0.0389215	0.259591	0.456559	NTRK3	NT-3 growth factor receptor	0	0	0	0	0	0	0	1	0	0	0	0	0
-0.0767934	0.259594	0.456559	CSPG5	Chondroitin sulfate proteoglycan 5	0	0	0	0	0	0	0	1	0	0	0	0	0
0.129521	0.259656	0.456559	PNLIP	Pancreatic triacylglycerol lipase	0	0	0	0	1	0	0	0	0	0	0	0	0
0.056403	0.259737	0.456559	ACSL1	Long-chain-fatty-acid--CoA ligase 1	1	0	0	0	0	0	0	0	1	1	0	0	0
-0.112131	0.259765	0.456559	TMEM106A	Transmembrane protein 106A	0	0	0	0	0	0	0	0	0	0	0	0	0
0.0566689	0.259995	0.456559	BCAT1	Branched-chain-amino-acid aminotransferase, cytosolic	0	0	0	0	1	0	0	0	0	0	0	0	0
0.0693598	0.259998	0.456559	ADAM22	Disintegrin and metalloproteinase domain-containing protein 22	0	0	0	0	0	0	0	1	0	0	0	0	0
-0.183686	0.260444	0.457068	FLI1	Friend leukemia integration 1 transcription factor	0	0	1	0	0	0	0	0	0	0	0	0	0
0.130283	0.260661	0.457175	METAP1D	Methionine aminopeptidase 1D, mitochondrial	0	0	0	0	0	0	0	0	0	0	0	0	1
-0.154728	0.261828	0.458945	LDLRAP1	Low density lipoprotein receptor adapter protein 1	0	0	0	0	0	0	0	1	0	0	0	0	0
-0.174348	0.262407	0.459647	SARG	Specifically androgen-regulated gene protein	0	0	0	0	0	0	0	0	0	0	0	0	0
-0.0985572	0.262665	0.459647	FABP9	Fatty acid-binding protein 9	0	0	0	0	0	0	0	0	0	0	0	0	0
-0.147564	0.2627	0.459647	SNAP29	Synaptosomal-associated protein 29	0	0	0	0	0	0	0	0	0	0	0	0	1
0.119804	0.263736	0.461183	TREH	Trehalase	0	1	0	0	0	0	0	0	0	0	0	0	0
-0.153375	0.264682	0.462561	IST1	IST1 homolog	0	0	0	0	0	0	0	0	0	0	0	0	1
-0.130254	0.265143	0.463089	NUB1	NEDD8 ultimate buster 1	0	0	0	0	0	0	0	0	0	0	0	0	1
0.0913491	0.265407	0.463177	SLC39A5	Zinc transporter ZIP5	1	1	0	0	1	0	0	0	0	0	0	0	0
-0.0336679	0.265723	0.463177	RFC4	Replication factor C subunit 4	0	0	0	0	0	0	0	0	0	0	0	0	1
-0.106025	0.265729	0.463177	MIF	Macrophage migration inhibitory factor	0	0	0	0	0	0	0	0	0	0	0	0	1
-0.0869394	0.265828	0.463177	XIAP	E3 ubiquitin-protein ligase XIAP	0	0	0	0	0	0	0	0	0	0	0	0	1
-0.0807623	0.266166	0.463424	NBN	Nibrin	0	0	0	0	0	0	0	0	0	0	0	0	1
-0.0865143	0.266438	0.463424	ABHD14B	Protein ABHD14B	0	0	0	0	0	0	0	0	0	0	0	0	1
-0.0895355	0.266586	0.463424	FKBPL	FK506-binding protein-like	0	0	0	0	0	0	0	0	0	0	0	0	1
0.228001	0.266603	0.463424	MAPRE3	Microtubule-associated protein RP/EB family member 3	0	0	0	0	0	0	0	1	0	0	0	0	0
-0.0438234	0.267061	0.463747	GAPDH	Glyceraldehyde-3-phosphate dehydrogenase	0	0	0	0	0	0	0	0	0	1	0	0	0
-0.0613749	0.267107	0.463747	DYNC1H1	Cytoplasmic dynein 1 heavy chain 1	0	0	0	0	0	0	0	0	0	0	0	0	1
-0.0663357	0.267638	0.464392	ARG2	Arginase-2, mitochondrial	0	0	0	0	0	0	0	0	0	0	1	1	0
0.0732751	0.26811	0.464816	PALM	Paralemmin-1	0	0	0	0	0	0	0	1	0	0	0	0	0
0.0827828	0.268539	0.464816	IGHMBP2	DNA-binding protein SMUBP-2	0	0	0	0	0	0	0	0	0	0	0	0	1
-0.183183	0.268557	0.464816	RHOC	Rho-related GTP-binding protein RhoC	0	0	0	0	0	0	0	0	0	0	0	0	1
0.102981	0.268726	0.464816	TPRKB	EKC/KEOPS complex subunit TPRKB	0	0	0	0	0	0	0	0	0	0	0	0	1
-0.125721	0.268835	0.464816	ICA1	Islet cell autoantigen 1	0	0	0	0	0	0	0	0	0	0	0	0	1
0.0390083	0.268836	0.464816	PDIA3	Protein disulfide-isomerase A3	0	0	0	0	0	0	0	0	0	0	0	1	0
0.106799	0.269428	0.465179	KIF20B	Kinesin-like protein KIF20B	0	0	1	0	0	0	0	0	0	0	0	0	0
0.080161	0.269438	0.465179	S100A14	Protein S100-A14	0	0	0	1	0	0	0	0	0	0	0	0	0
0.0575976	0.269532	0.465179	ADA	Adenosine deaminase	0	1	1	0	0	0	0	0	0	0	0	0	0
-0.134286	0.269683	0.465179	SRPK2	SRSF protein kinase 2	0	0	0	0	0	0	0	0	0	0	0	0	0
-0.143084	0.270099	0.465621	PRDX1	Peroxiredoxin-1	0	0	0	0	0	0	0	0	0	0	0	0	1
-0.142081	0.271159	0.467173	USP8	Ubiquitin carboxyl-terminal hydrolase 8	0	0	0	0	0	0	0	0	0	0	0	0	1
0.0705992	0.272765	0.469664	HMBS	Porphobilinogen deaminase	0	0	0	0	0	0	0	0	0	0	0	0	0
-0.0644586	0.273782	0.471138	CEP152	Centrosomal protein of 152 kDa	0	0	0	0	0	0	0	0	0	0	0	0	0
0.0941276	0.274125	0.47145	ATP2B4	Plasma membrane calcium-transporting ATPase 4	0	0	0	0	0	0	0	0	0	0	0	0	0
-0.126399	0.275094	0.472839	PRKAR1A	cAMP-dependent protein kinase type I-alpha regulatory subunit	0	0	0	0	0	0	0	0	0	0	0	0	1
0.0771227	0.275724	0.473643	ACOX1	Peroxisomal acyl-coenzyme A oxidase 1	1	0	0	0	0	0	0	0	0	0	0	0	0
0.0582448	0.276023	0.473877	RBM19	Probable RNA-binding protein 19	0	0	0	0	0	0	0	0	0	0	0	0	1
-0.116504	0.2774	0.475776	CETN3	Centrin-3	0	0	0	0	0	0	0	0	0	0	0	0	0
-0.049467	0.277454	0.475776	CD84	SLAM family member 5	0	0	1	0	0	0	0	0	0	0	0	0	0
-0.141483	0.278464	0.476994	ARHGEF10	Rho guanine nucleotide exchange factor 10	0	0	0	0	0	0	0	0	0	0	0	0	1
-0.0767958	0.278492	0.476994	AAMDC	Mth938 domain-containing protein	0	0	0	0	0	0	0	0	0	1	0	0	0
0.0508594	0.279676	0.478742	CALY	Neuron-specific vesicular protein calcyon	0	0	0	0	0	0	0	1	0	0	0	0	0
-0.14111	0.28015	0.479272	CDKN2D	Cyclin-dependent kinase 4 inhibitor D	0	0	1	0	0	0	0	1	0	0	0	0	0
0.147156	0.281375	0.480745	CST7	Cystatin-F	0	0	0	0	0	0	0	0	0	0	0	0	0
-0.175674	0.281395	0.480745	BPIFA2	BPI fold-containing family A member 2	0	0	0	0	0	0	0	0	0	0	0	0	0
-0.150347	0.281504	0.480745	KLK3	Prostate-specific antigen	0	0	0	0	0	0	0	0	0	0	0	0	0
-0.124795	0.281933	0.481133	TBCA	Tubulin-specific chaperone A	0	0	0	0	0	0	0	0	0	0	0	0	1
-0.116296	0.282158	0.481133	HARS1	Histidine--tRNA ligase, cytoplasmic	0	0	0	0	0	0	0	0	0	0	0	0	1
0.0753248	0.282225	0.481133	AGER	Advanced glycosylation end product-specific receptor	0	0	0	0	0	1	0	0	0	0	0	0	0
-0.0618103	0.282596	0.481484	FGF20	Fibroblast growth factor 20	0	0	0	0	0	0	0	1	0	0	0	0	0
0.0768566	0.283409	0.482589	NRTN	Neurturin	0	0	0	0	1	0	0	0	0	0	0	0	0
-0.0699821	0.283683	0.482717	SLC34A3	Sodium-dependent phosphate transport protein 2C	0	1	0	0	0	0	0	0	0	0	0	0	0
-0.0670688	0.283815	0.482717	COPE	Coatomer subunit epsilon	0	0	0	0	0	0	0	0	0	0	0	0	1
-0.0851696	0.284514	0.483624	IMPACT	Protein IMPACT	0	0	0	0	0	0	0	0	0	0	0	0	1
0.133242	0.284777	0.483788	STOML2	Stomatin-like protein 2, mitochondrial	0	0	0	0	0	0	0	0	0	0	0	0	1
-0.0774806	0.284942	0.483788	IL13	Interleukin-13	0	0	0	0	0	0	0	0	0	0	0	0	0
-0.0962113	0.285776	0.484924	MICALL2	MICAL-like protein 2	0	0	0	0	0	0	0	0	0	0	0	0	1
0.048473	0.286271	0.485481	FGA	Fibrinogen alpha chain	1	0	0	0	0	0	0	0	0	0	0	0	0
0.188355	0.287436	0.487121	ALPI	Intestinal-type alkaline phosphatase	0	1	0	0	0	0	0	0	0	0	0	0	0
-0.164077	0.287572	0.487121	PHACTR2	Phosphatase and actin regulator 2	0	0	0	0	0	0	0	0	0	0	0	0	0
-0.0825135	0.287763	0.487163	UBE2Z	Ubiquitin-conjugating enzyme E2 Z	0	0	0	0	0	0	0	0	0	0	0	0	1
0.083864	0.28963	0.489882	CYB5R2	NADH-cytochrome b5 reductase 2	0	0	0	0	0	0	0	0	0	0	0	0	0
-0.0655767	0.289704	0.489882	SLC4A1	Band 3 anion transport protein	0	0	0	0	0	0	0	0	0	0	0	0	0
-0.0817719	0.290091	0.490112	DGKA	Diacylglycerol kinase alpha	0	0	1	1	0	0	0	0	0	0	0	0	0
-0.0890231	0.290303	0.490112	CSNK1D	Casein kinase I isoform delta	0	0	0	0	0	0	0	0	0	0	0	0	1
0.0489582	0.290343	0.490112	MELTF	Melanotransferrin	0	0	0	0	0	0	0	0	0	0	0	0	0
-0.0917513	0.290777	0.49056	IL1A	Interleukin-1 alpha	0	0	0	1	0	0	0	0	0	0	0	0	0
0.0758336	0.291198	0.490986	KIAA2013	Uncharacterized protein KIAA2013	0	0	0	0	0	0	0	0	0	0	0	0	1
0.131738	0.291539	0.491027	LONP1	Lon protease homolog, mitochondrial	0	0	0	0	0	0	0	0	0	0	0	0	0
-0.0985351	0.29165	0.491027	PRDX5	Peroxiredoxin-5, mitochondrial	0	0	0	0	0	0	0	0	0	0	0	0	0
0.0929084	0.291726	0.491027	NEFL	Neurofilament light polypeptide	0	0	0	0	0	0	0	1	0	0	0	0	0
-0.108155	0.293006	0.492897	SPART	Spartin	0	0	0	0	0	0	0	0	0	0	0	0	1
-0.107037	0.29492	0.495759	MSRA	Mitochondrial peptide methionine sulfoxide reductase	1	0	0	0	0	0	0	0	0	0	0	0	0
0.080458	0.295072	0.495759	IQGAP2	Ras GTPase-activating-like protein IQGAP2	1	0	0	0	0	0	0	0	0	0	0	0	0
0.103524	0.295329	0.495759	FGF2	Fibroblast growth factor 2	0	0	0	0	0	0	0	0	0	0	0	0	1
-0.100267	0.295386	0.495759	GNE	Bifunctional UDP-N-acetylglucosamine 2-epimerase/N-acetylmannosamine kinase	1	1	0	0	0	0	0	0	0	0	0	0	0
0.0888936	0.295958	0.496435	RAC3	Ras-related C3 botulinum toxin substrate 3	0	0	0	0	0	0	0	1	0	0	0	0	0
0.074445	0.296346	0.496629	IL24	Interleukin-24	0	1	1	0	0	0	0	0	0	0	0	0	0
0.0477499	0.296414	0.496629	PTPRF	Receptor-type tyrosine-protein phosphatase F	0	0	0	0	0	0	0	0	0	0	0	0	1
0.108412	0.296722	0.496758	SMPDL3B	Acid sphingomyelinase-like phosphodiesterase 3b	0	1	0	0	1	0	0	0	0	0	0	0	0
-0.137367	0.296831	0.496758	BCR	Breakpoint cluster region protein	0	0	0	0	0	0	0	0	0	0	0	0	1
-0.121052	0.297105	0.496933	SUGT1	Protein SGT1 homolog	0	0	0	0	0	0	0	0	0	0	0	0	1
0.0734095	0.298592	0.499133	PCSK7	Proprotein convertase subtilisin/kexin type 7	0	0	0	0	0	0	0	0	0	0	0	0	1
-0.0966612	0.299244	0.499759	VPS28	Vacuolar protein sorting-associated protein 28 homolog	0	0	0	0	0	0	0	0	0	0	0	0	1
0.0495258	0.299308	0.499759	CGN	Cingulin	0	1	0	0	0	0	0	0	0	0	0	0	0
0.0527546	0.300075	0.500664	CD209	CD209 antigen	0	0	0	0	0	0	0	0	1	0	0	0	0
0.0828393	0.300193	0.500664	ARSB	Arylsulfatase B	0	0	0	0	0	0	0	0	0	0	0	0	1
-0.157733	0.301323	0.502263	RAB11FIP3	Rab11 family-interacting protein 3	0	0	0	0	0	0	0	0	0	0	0	0	0
-0.0957274	0.301682	0.502573	PSRC1	Proline/serine-rich coiled-coil protein 1	0	0	0	0	0	0	0	1	0	0	0	0	0
0.0417442	0.302612	0.503836	NTRK2	BDNF/NT-3 growth factors receptor	0	0	0	0	0	0	0	1	0	0	0	1	0
-0.150717	0.303276	0.504654	GOPC	Golgi-associated PDZ and coiled-coil motif-containing protein	0	0	0	0	0	0	0	0	0	0	0	0	1
0.117782	0.304045	0.505646	EPCAM	Epithelial cell adhesion molecule	0	1	0	0	0	0	0	0	0	0	0	0	0
0.0399734	0.305663	0.50739	SCGB2A2	Mammaglobin-A	0	0	0	0	0	0	0	0	0	0	0	0	0
-0.0796264	0.305954	0.50739	AIF1	Allograft inflammatory factor 1	0	0	1	0	0	0	0	0	0	0	0	0	0
0.134892	0.305961	0.50739	LEP	Leptin	0	0	0	0	0	0	0	0	1	0	0	0	0
0.0872116	0.306153	0.50739	HBQ1	Hemoglobin subunit theta-1	0	0	0	0	0	0	0	1	0	0	0	0	0
-0.105195	0.306162	0.50739	SIRT1	NAD-dependent protein deacetylase sirtuin-1	0	0	0	0	0	0	0	0	0	0	0	0	1
-0.0892063	0.306197	0.50739	DUSP29	Dual specificity phosphatase 29	0	0	0	0	0	0	0	0	0	1	0	0	0
-0.173523	0.30631	0.50739	TIA1	Nucleolysin TIA-1 isoform p40	0	0	0	0	0	0	0	0	0	0	0	0	1
-0.091717	0.307285	0.508717	ZNF75D	Zinc finger protein 75D	0	0	0	0	0	0	0	0	0	0	0	0	1
0.0987327	0.307742	0.508939	MYCBP2	E3 ubiquitin-protein ligase MYCBP2	0	0	0	0	0	0	0	0	0	0	0	0	1
-0.0333491	0.307767	0.508939	APOA1	Apolipoprotein A-I	1	0	0	0	0	0	0	0	0	0	0	0	0
0.0445912	0.308976	0.510341	PTPRB	Receptor-type tyrosine-protein phosphatase beta	0	0	0	0	0	0	0	0	0	0	0	0	1
-0.0728844	0.309071	0.510341	GBP4	Guanylate-binding protein 4	0	0	0	0	0	0	0	0	0	0	0	0	1
-0.0629469	0.309139	0.510341	VIT	Vitrin	0	0	0	0	0	0	0	0	1	0	0	0	0
-0.0754645	0.309942	0.511378	TXNDC9	Thioredoxin domain-containing protein 9	0	0	0	0	0	0	0	0	0	0	0	0	1
-0.118208	0.310637	0.512236	CTF1	Cardiotrophin-1	0	0	0	0	0	0	0	0	0	0	0	0	1
0.155051	0.311148	0.512428	NOP56	Nucleolar protein 56	0	0	0	0	0	0	0	0	0	0	0	0	1
0.0761095	0.311249	0.512428	APOE	Apolipoprotein E	1	0	0	0	0	0	0	1	0	0	0	0	0
-0.151823	0.31128	0.512428	GCC1	GRIP and coiled-coil domain-containing protein 1	0	0	0	0	0	0	0	0	0	0	0	0	1
0.19801	0.312127	0.513533	TIMP3	Metalloproteinase inhibitor 3	0	0	0	0	0	0	0	0	0	0	0	0	1
-0.131416	0.312785	0.514118	SMTN	Smoothelin	0	1	0	0	0	0	0	0	0	0	0	0	0
-0.0399362	0.313117	0.514118	SCN2B	Sodium channel subunit beta-2	0	0	0	0	0	0	0	1	0	0	0	0	0
0.0790822	0.313136	0.514118	FBN2	Fibrillin-2	0	0	0	0	0	0	0	0	0	0	0	0	0
0.0981798	0.313186	0.514118	COX5B	Cytochrome c oxidase subunit 5B, mitochondrial	0	0	0	0	0	0	0	0	0	1	0	0	0
-0.0989641	0.313557	0.514438	TRAF2	TNF receptor-associated factor 2	0	0	0	0	0	0	0	0	0	0	0	0	1
0.0653518	0.314047	0.514953	DDX1	ATP-dependent RNA helicase DDX1	0	0	0	0	0	0	0	0	0	0	0	0	1
0.0652901	0.314587	0.515549	ECSCR	Endothelial cell-specific chemotaxis regulator	0	0	0	0	0	0	0	0	0	0	0	0	1
-0.0952555	0.314889	0.515754	LRCH4	Leucine-rich repeat and calponin homology domain-containing protein 4	0	0	0	0	0	0	0	0	0	0	0	0	1
0.055742	0.315263	0.515959	OSTN	Osteocrin	0	0	0	0	0	0	0	1	0	0	0	0	0
-0.0576461	0.315367	0.515959	CBX2	Chromobox protein homolog 2	0	0	1	0	0	0	0	0	0	0	0	0	0
-0.0658036	0.315624	0.516051	TBR1	T-box brain protein 1	0	0	0	0	0	0	0	1	0	0	0	0	0
0.0451151	0.315811	0.516051	RANBP2	E3 SUMO-protein ligase RanBP2	0	0	0	0	0	0	0	0	0	0	0	0	1
-0.0930736	0.315953	0.516051	IL11	Interleukin-11	0	0	0	0	0	0	0	1	0	0	0	0	0
0.0608208	0.316252	0.51625	C3	Complement C3	1	0	0	0	0	0	0	0	0	0	0	0	0
-0.0520147	0.316844	0.516929	DDX25	ATP-dependent RNA helicase DDX25	0	0	0	0	0	0	0	0	0	0	0	0	0
-0.0908313	0.317519	0.517675	LPP	Lipoma-preferred partner	0	0	0	0	0	0	0	0	0	0	0	0	1
0.080134	0.317656	0.517675	DEFB104A_DEFB104B	Beta-defensin 104	0	0	0	0	0	0	0	0	0	0	0	0	0
-0.139623	0.31844	0.518662	TBCB	Tubulin-folding cofactor B	0	0	0	0	0	0	0	1	0	0	0	0	0
-0.102825	0.31977	0.520326	SYTL4	Synaptotagmin-like protein 4	0	0	0	0	0	0	0	0	0	0	0	0	0
-0.186138	0.319817	0.520326	CD177	CD177 antigen	0	1	0	0	0	0	0	0	0	0	0	0	0
0.0496739	0.320385	0.52065	SELPLG	P-selectin glycoprotein ligand 1	0	0	1	0	0	0	0	0	0	0	0	0	0
-0.0732233	0.320477	0.52065	FGFR4	Fibroblast growth factor receptor 4	1	0	0	0	0	1	0	0	0	0	0	0	0
0.0664382	0.320551	0.52065	RALY	RNA-binding protein Raly	0	0	0	0	0	0	0	0	0	0	0	0	1
-0.122039	0.320797	0.52076	ARHGEF1	Rho guanine nucleotide exchange factor 1	0	0	1	0	0	0	0	0	0	0	0	0	0
-0.0651374	0.322192	0.522621	GPI	Glucose-6-phosphate isomerase	0	0	0	0	0	0	0	0	0	0	0	0	1
0.208733	0.322406	0.522621	MICB_MICA	MHC class I polypeptide-related sequence A_MHC class I polypeptide-related sequence B	0	0	0	0	0	0	0	0	0	0	0	0	0
0.0384528	0.32248	0.522621	CRISP3	Cysteine-rich secretory protein 3	0	0	0	0	0	0	0	0	0	0	0	0	0
0.0644589	0.323747	0.524384	RAD51	DNA repair protein RAD51 homolog 1	0	0	1	0	0	0	0	0	0	0	0	0	0
-0.0510526	0.324423	0.525187	CD164L2	CD164 sialomucin-like 2 protein	0	0	0	1	0	0	0	0	0	0	0	0	0
0.0736468	0.325882	0.526432	ICAM4	Intercellular adhesion molecule 4	0	0	0	0	0	1	0	0	0	0	0	0	0
-0.126777	0.325967	0.526432	DBNL	Drebrin-like protein	0	0	0	0	0	0	0	0	0	0	0	0	1
-0.0566782	0.326057	0.526432	TSPYL1	Testis-specific Y-encoded-like protein 1	0	0	0	0	0	0	0	0	0	0	0	0	1
-0.0347289	0.326234	0.526432	YY1	Transcriptional repressor protein YY1	0	0	0	0	0	0	0	0	0	0	0	0	1
0.0500403	0.326264	0.526432	CFB	Complement factor B	1	0	0	0	0	0	0	0	0	0	0	0	0
-0.122729	0.326272	0.526432	EIF4E	Eukaryotic translation initiation factor 4E	0	0	0	0	0	0	0	0	0	0	0	0	1
0.084525	0.327659	0.528378	HMCN2	Hemicentin-2	0	1	0	0	0	0	0	0	0	0	0	0	0
-0.0696256	0.328155	0.528885	RANGAP1	Ran GTPase-activating protein 1	0	0	0	0	0	0	0	0	0	0	0	0	1
-0.0464347	0.329119	0.530146	IL2	Interleukin-2	0	0	0	0	0	0	0	0	0	0	0	0	0
-0.149815	0.329333	0.530198	OPHN1	Oligophrenin-1	0	0	0	0	0	0	0	0	0	0	0	0	1
-0.116798	0.329575	0.530297	CMIP	C-Maf-inducing protein	0	0	0	0	0	0	0	0	0	0	0	0	1
0.141003	0.329841	0.530432	RUVBL1	RuvB-like 1	0	0	0	0	0	0	0	0	0	0	0	0	1
0.0783456	0.33099	0.531988	PARP1	Poly [ADP-ribose] polymerase 1	0	0	0	0	0	0	0	0	0	0	0	0	1
-0.150792	0.331267	0.53214	BANK1	B-cell scaffold protein with ankyrin repeats	0	1	1	0	0	0	0	0	0	0	0	0	0
0.0618832	0.332133	0.533197	BNIP3L	BCL2/adenovirus E1B 19 kDa protein-interacting protein 3-like	0	0	0	0	0	0	0	0	0	0	0	0	1
0.0862316	0.33229	0.533197	MAMDC4	Apical endosomal glycoprotein	1	0	0	0	0	0	0	1	0	0	0	0	0
-0.0673158	0.333186	0.534342	CTSV	Cathepsin L2	0	0	1	0	0	0	0	0	0	0	0	0	0
-0.0410511	0.333483	0.534524	C8B	Complement component C8 beta chain	1	0	0	0	0	0	0	0	0	0	0	0	0
0.0449941	0.333895	0.53489	NMRK2	Nicotinamide riboside kinase 2	0	0	0	0	0	0	0	0	0	1	0	0	0
-0.137306	0.334538	0.535083	RBPMS2	RNA-binding protein with multiple splicing 2	0	1	0	0	0	0	0	0	0	0	0	0	0
0.0910895	0.334562	0.535083	PKLR	Pyruvate kinase PKLR	1	0	0	0	0	0	0	0	0	0	0	0	0
0.0827769	0.334564	0.535083	S100P	Protein S100-P	0	0	0	0	0	0	0	0	0	0	0	0	0
0.0584286	0.335072	0.535424	HTR1B	5-hydroxytryptamine receptor 1B	0	0	0	0	0	0	0	1	0	0	0	0	0
-0.0835157	0.335385	0.535424	SV2A	Synaptic vesicle glycoprotein 2A	0	0	0	0	0	0	0	1	0	0	1	0	0
-0.0653744	0.335796	0.535424	STX8	Syntaxin-8	0	0	0	0	0	0	0	0	0	0	0	0	1
0.0683019	0.335863	0.535424	COL4A4	Collagen alpha-4(IV) chain	0	0	0	0	0	0	0	0	0	0	0	0	1
-0.169883	0.335953	0.535424	RRAS	Ras-related protein R-Ras	0	0	0	0	0	0	0	0	0	0	0	0	1
-0.156528	0.335961	0.535424	PDLIM5	PDZ and LIM domain protein 5	0	0	0	0	0	0	0	0	0	1	0	0	0
-0.142731	0.33606	0.535424	EGF	Pro-epidermal growth factor	0	0	0	0	1	0	0	0	0	1	0	0	0
-0.105503	0.336643	0.5359	KDM3A	Lysine-specific demethylase 3A	0	0	0	0	0	0	0	0	0	0	0	0	1
0.073989	0.33676	0.5359	ART5	Ecto-ADP-ribosyltransferase 5	0	0	0	0	0	0	0	0	0	1	0	0	0
0.134788	0.336909	0.5359	CRX	Cone-rod homeobox protein	0	0	0	0	0	0	0	0	0	0	0	0	0
-0.112804	0.337404	0.536396	FGF7	Fibroblast growth factor 7	0	0	0	0	0	0	0	0	0	0	0	0	0
-0.0788519	0.338367	0.537634	MSTN	Growth/differentiation factor 8	0	0	0	0	0	0	0	0	0	1	0	0	0
-0.0744816	0.338872	0.538144	ARG1	Arginase-1	1	0	0	0	0	0	0	0	0	0	0	0	0
0.0484039	0.340517	0.540097	ADAMTS16	A disintegrin and metalloproteinase with thrombospondin motifs 16	0	0	0	0	0	0	0	1	0	0	0	0	0
-0.0795621	0.340627	0.540097	TSLP	Thymic stromal lymphopoietin	1	0	0	0	0	0	0	0	0	0	0	0	0
-0.0365075	0.340657	0.540097	UNC5D	Netrin receptor UNC5D	0	1	0	0	0	0	0	1	0	0	0	0	0
0.0371759	0.34297	0.543376	CXCL16	C-X-C motif chemokine 16	0	0	0	0	0	0	0	0	0	0	0	0	1
-0.164579	0.343097	0.543376	DOK2	Docking protein 2	0	0	1	0	0	1	0	0	0	0	0	0	0
-0.0458842	0.34375	0.544116	GID8	Glucose-induced degradation protein 8 homolog	0	0	0	0	0	0	0	0	0	0	0	0	1
0.0544158	0.344293	0.54468	BCL7B	B-cell CLL/lymphoma 7 protein family member B	0	0	0	0	0	0	0	0	0	0	0	0	1
-0.107923	0.34488	0.545313	ELAC1	Zinc phosphodiesterase ELAC protein 1	0	0	0	0	0	0	0	0	0	0	0	0	1
-0.0752285	0.345129	0.545397	EFNB2	Ephrin-B2	0	0	0	0	0	0	0	0	0	0	0	0	1
0.0349051	0.345306	0.545397	CPOX	Oxygen-dependent coproporphyrinogen-III oxidase, mitochondrial	0	0	0	0	0	0	0	0	0	0	0	0	1
0.0617925	0.345714	0.545746	HMMR	Hyaluronan mediated motility receptor	0	0	1	0	0	0	0	0	0	0	0	0	0
-0.0824487	0.3468	0.547165	DKK1	Dickkopf-related protein 1	0	0	0	0	0	0	1	0	0	0	0	0	0
-0.0986382	0.347427	0.547858	HPCAL1	Hippocalcin-like protein 1	0	0	0	0	0	0	0	1	0	0	0	0	0
-0.140019	0.348554	0.549339	CCL5	C-C motif chemokine 5	0	0	1	0	0	0	0	0	0	0	0	0	0
0.0766351	0.348899	0.549586	ESPL1	Separin	0	0	1	1	0	0	0	0	0	0	0	0	0
0.0277152	0.349105	0.549615	ICOSLG	ICOS ligand	0	0	0	0	0	0	0	0	0	0	0	0	1
-0.0684119	0.349895	0.550562	NFKBIE	NF-kappa-B inhibitor epsilon	0	0	1	0	0	0	0	0	0	0	0	0	0
0.159848	0.350494	0.551122	TOP1	DNA topoisomerase 1	0	0	0	0	0	0	0	0	0	0	0	0	1
-0.0599891	0.350628	0.551122	GGCT	Gamma-glutamylcyclotransferase	0	0	0	0	0	0	0	0	0	0	0	0	1
0.252318	0.3514	0.552039	FOLR3	Folate receptor gamma	0	0	0	0	0	0	0	0	0	0	0	0	0
-0.0455677	0.351732	0.552263	CDC25A	M-phase inducer phosphatase 1	0	0	1	0	0	0	0	0	0	0	0	0	0
-0.0673119	0.352002	0.552389	SERPINB5	Serpin B5	0	0	0	1	0	0	0	0	0	0	0	0	0
-0.0637607	0.352642	0.553097	RAD23B	UV excision repair protein RAD23 homolog B	0	0	0	0	0	0	0	0	0	0	0	0	1
-0.0946283	0.353102	0.553522	CCL13	C-C motif chemokine 13	0	1	0	0	0	0	0	0	0	0	0	0	0
-0.0629199	0.353451	0.553772	GADD45B	Growth arrest and DNA damage-inducible protein GADD45 beta	0	0	0	0	0	0	0	0	0	0	0	0	1
0.0495379	0.354058	0.554425	RSPO3	R-spondin-3	0	0	0	0	0	0	0	0	0	0	0	0	0
-0.0858088	0.354483	0.554794	GZMB	Granzyme B	0	0	1	0	0	0	0	0	0	0	0	0	0
-0.0674291	0.354791	0.554977	PARK7	Parkinson disease protein 7	0	0	0	0	0	0	0	0	0	0	0	0	1
-0.0758874	0.35517	0.555273	VEGFC	Vascular endothelial growth factor C	0	0	0	0	0	0	0	0	0	0	0	0	1
0.104309	0.355477	0.555457	GRSF1	G-rich sequence factor 1	0	0	0	0	0	0	0	0	0	1	0	0	0
0.0902232	0.356139	0.555995	RRM2B	Ribonucleoside-diphosphate reductase subunit M2 B	0	0	0	0	0	0	0	0	0	0	0	0	1
0.0755956	0.356202	0.555995	UBE2L6	Ubiquitin/ISG15-conjugating enzyme E2 L6	0	0	0	0	0	0	0	0	0	0	0	0	1
0.086752	0.356909	0.556802	PINLYP	phospholipase A2 inhibitor and Ly6/PLAUR domain-containing protein	0	0	0	0	0	0	0	0	0	0	0	0	1
-0.102745	0.357965	0.55815	TBCC	Tubulin-specific chaperone C	0	0	0	0	0	0	0	0	0	0	0	0	1
0.115243	0.358726	0.559038	FOLH1	Glutamate carboxypeptidase 2	0	1	0	0	0	0	0	0	0	0	0	0	0
-0.100313	0.358974	0.559127	AKR1B1	Aldo-keto reductase family 1 member B1	0	0	0	0	0	0	0	0	0	0	0	0	0
0.084652	0.359518	0.559656	LCN15	Lipocalin-15	0	1	0	0	0	0	0	0	0	0	0	0	0
-0.0972457	0.359697	0.559656	WASHC3	WASH complex subunit 3	0	0	0	0	0	0	0	0	0	0	0	0	1
0.0487675	0.36028	0.560265	CDK1	Cyclin-dependent kinase 1	0	0	1	0	0	0	0	0	0	0	0	0	0
-0.0652071	0.360947	0.561003	DAPK2	Death-associated protein kinase 2	0	0	0	0	0	0	0	0	0	1	0	1	0
0.0774509	0.361263	0.561196	TRIM24	Transcription intermediary factor 1-alpha	0	0	0	0	0	0	0	0	0	0	0	0	1
0.0749909	0.361787	0.561711	SNU13	NHP2-like protein 1	0	0	0	0	0	0	0	0	0	0	0	0	1
0.0652262	0.362791	0.562971	HSPB6	Heat shock protein beta-6	0	0	0	0	0	0	0	0	0	1	0	0	0
0.0706763	0.36337	0.563571	CACNA1H	Voltage-dependent T-type calcium channel subunit alpha-1H	0	1	0	0	0	0	0	0	0	0	0	0	0
-0.0763134	0.365076	0.565916	SFTPA2	Pulmonary surfactant-associated protein A2	0	0	0	0	0	1	0	0	0	0	0	0	0
-0.0445545	0.365564	0.566217	NPHS1	Nephrin	0	0	0	0	1	0	0	0	0	0	0	0	0
0.0628478	0.365658	0.566217	AMOTL2	Angiomotin-like protein 2	0	0	0	0	0	0	0	0	0	0	0	0	1
0.0760861	0.366944	0.567908	LHPP	Phospholysine phosphohistidine inorganic pyrophosphate phosphatase	0	0	0	0	0	0	0	1	0	0	0	0	0
-0.0732238	0.367495	0.56846	CDK5RAP3	CDK5 regulatory subunit-associated protein 3	0	0	0	0	0	0	0	0	0	0	0	0	1
0.0908737	0.367749	0.568551	IL17F	Interleukin-17F	0	0	1	0	0	0	0	0	0	0	0	0	0
0.0582012	0.36901	0.570199	FGF9	Fibroblast growth factor 9	0	0	0	0	0	0	0	1	0	0	0	0	0
0.0538151	0.369594	0.5708	TALDO1	Transaldolase	0	0	0	0	0	0	0	0	0	0	0	0	1
0.0611081	0.370928	0.572557	TXNRD1	Thioredoxin reductase 1, cytoplasmic	0	0	0	0	0	0	0	0	0	0	0	0	1
-0.0824783	0.372667	0.574818	FGR	Tyrosine-protein kinase Fgr	0	0	1	0	0	1	0	0	0	0	0	0	0
0.047122	0.372786	0.574818	LRIG1	Leucine-rich repeats and immunoglobulin-like domains protein 1	0	0	0	0	1	0	0	0	0	0	0	0	0
0.027782	0.373115	0.575023	TGFBR1	TGF-beta receptor type-1	0	0	0	0	0	0	0	0	0	0	0	0	1
-0.0560297	0.373765	0.57572	MAG	Myelin-associated glycoprotein	0	0	0	0	0	0	0	1	0	0	0	0	0
-0.0530739	0.374347	0.576312	RICTOR	Rapamycin-insensitive companion of mTOR	0	0	0	0	0	0	0	0	0	0	0	0	1
-0.0643101	0.374709	0.57642	PIKFYVE	1-phosphatidylinositol 3-phosphate 5-kinase	0	0	0	0	0	0	0	0	0	0	0	0	1
-0.0436203	0.374912	0.57642	REPS1	RalBP1-associated Eps domain-containing protein 1	0	0	0	0	0	0	0	0	0	0	0	0	1
-0.081634	0.375008	0.57642	AHSA1	Activator of 90 kDa heat shock protein ATPase homolog 1	0	0	0	0	0	0	0	0	0	0	0	0	1
-0.055196	0.375599	0.577024	RAB44	Ras-related protein Rab-44	0	0	0	0	0	0	0	0	0	0	0	0	0
0.0653965	0.376193	0.577633	GPR101	Probable G-protein coupled receptor 101	0	0	0	0	0	0	0	1	0	0	0	0	0
0.0783215	0.376474	0.577762	PCNA	Proliferating cell nuclear antigen	0	0	0	0	0	0	0	0	0	0	0	0	0
-0.0857055	0.37718	0.57854	DTYMK	Thymidylate kinase	0	0	0	0	0	0	0	0	0	0	0	0	1
-0.0882424	0.378201	0.579803	SAMD9L	Sterile alpha motif domain-containing protein 9-like	0	0	1	0	0	0	0	0	0	0	0	0	0
-0.113578	0.37903	0.580609	WASF1	Wiskott-Aldrich syndrome protein family member 1	0	0	0	0	0	0	0	1	0	0	0	0	0
-0.085564	0.379164	0.580609	RNF41	E3 ubiquitin-protein ligase NRDP1	0	0	0	0	0	0	0	0	0	0	0	0	1
-0.0686743	0.379323	0.580609	SCGN	Secretagogin	0	0	0	0	1	0	0	1	0	0	0	0	0
0.0532982	0.380436	0.582008	HS6ST2	Heparan-sulfate 6-O-sulfotransferase 2	0	0	0	0	0	0	0	1	0	0	0	0	0
-0.0385326	0.382063	0.58419	SETMAR	Histone-lysine N-methyltransferase SETMAR	0	0	0	0	0	0	0	0	0	0	0	0	1
0.0626905	0.382359	0.584337	FHIP2A	FHF complex subunit HOOK interacting protein 2A	0	0	0	0	0	0	0	0	0	0	0	0	0
-0.134503	0.382667	0.584481	MYH9	Myosin-9	0	0	0	0	0	0	0	0	0	0	0	0	1
-0.088523	0.382853	0.584481	LXN	Latexin	0	0	0	0	0	0	0	0	0	0	0	0	1
0.0391742	0.383059	0.58449	HRG	Histidine-rich glycoprotein	1	0	0	0	0	0	0	0	0	0	0	0	0
-0.0769854	0.383298	0.584549	PACS2	Phosphofurin acidic cluster sorting protein 2	0	0	0	0	0	0	0	1	0	1	0	0	0
-0.0821128	0.384352	0.585666	ARL13B	ADP-ribosylation factor-like protein 13B	0	0	0	0	0	0	0	0	0	0	0	0	0
-0.0869219	0.384431	0.585666	VASP	Vasodilator-stimulated phosphoprotein	0	0	0	0	0	0	0	0	0	0	0	0	1
-0.10029	0.385169	0.586252	MARS1	Methionine--tRNA ligase, cytoplasmic	0	0	0	0	0	0	0	0	0	0	0	0	1
0.0225925	0.385217	0.586252	CLEC12A	C-type lectin domain family 12 member A	0	0	1	0	0	0	0	0	0	0	0	0	0
0.0565967	0.385602	0.586532	MED21	Mediator of RNA polymerase II transcription subunit 21	0	0	0	0	0	0	0	0	0	0	0	0	1
-0.118334	0.386492	0.587581	BCL2L1	Bcl-2-like protein 1	0	0	0	0	0	0	0	0	0	0	0	0	1
0.0774255	0.38715	0.588274	GAGE2A	G antigen 2A	0	0	0	0	0	0	0	0	0	0	0	0	0
-0.0823793	0.387388	0.58833	DLG4	Disks large homolog 4	0	0	0	0	0	0	0	1	0	0	0	0	0
0.0752742	0.387638	0.588405	S100A16	Protein S100-A16	0	0	0	1	0	0	0	0	0	0	0	0	0
0.142429	0.389587	0.590817	PPY	Pancreatic prohormone	0	0	0	0	1	0	0	0	0	0	0	0	0
-0.0443117	0.389632	0.590817	LYZL2	Lysozyme-like protein 2	0	0	0	0	0	0	0	0	0	0	0	0	0
-0.0522329	0.390343	0.591588	STXBP3	Syntaxin-binding protein 3	0	0	0	0	0	0	0	0	0	0	0	0	1
-0.0614447	0.391242	0.592643	DTX2	Probable E3 ubiquitin-protein ligase DTX2	0	0	0	1	0	0	0	0	0	0	0	0	0
-0.0582725	0.392925	0.594885	RELB	Transcription factor RelB	0	0	0	0	0	0	0	0	0	0	0	0	1
0.0519227	0.393361	0.594896	CTSF	Cathepsin F	0	0	0	0	0	0	0	0	0	0	0	0	1
-0.0423109	0.393362	0.594896	GLOD4	Glyoxalase domain-containing protein 4	0	0	0	0	0	0	0	0	0	0	0	0	1
-0.106755	0.393543	0.594896	SERPINB1	Leukocyte elastase inhibitor	0	0	0	1	0	0	0	0	0	0	0	0	0
0.0377244	0.393767	0.594927	PECAM1	Platelet endothelial cell adhesion molecule	0	0	0	0	0	0	0	0	0	0	0	0	0
0.0361843	0.3952	0.596328	SPARCL1	SPARC-like protein 1	0	0	0	0	0	0	0	0	0	0	0	0	1
-0.162599	0.39533	0.596328	STAT5B	Signal transducer and activator of transcription 5B	0	0	0	0	0	0	0	0	0	0	0	0	1
0.0608752	0.395408	0.596328	IL20	Interleukin-20	0	0	0	0	0	0	0	0	1	0	0	0	0
-0.114178	0.395606	0.596328	FKBP14	Peptidyl-prolyl cis-trans isomerase FKBP14	0	0	0	0	0	0	0	0	0	0	0	0	1
-0.0409699	0.395846	0.596328	FETUB	Fetuin-B	1	0	0	0	0	0	0	0	0	0	0	0	0
0.120539	0.395919	0.596328	HBZ	Hemoglobin subunit zeta	0	0	0	0	0	0	0	0	0	0	0	0	0
-0.032574	0.396194	0.596434	CSH1	Chorionic somatomammotropin hormone 1	0	0	0	0	0	0	0	0	0	0	0	0	0
-0.0495178	0.396874	0.59715	CDNF	Cerebral dopamine neurotrophic factor	0	0	0	0	0	0	0	0	0	1	0	0	0
0.112537	0.397849	0.598309	CNTNAP4	Contactin-associated protein-like 4	0	0	0	0	0	0	0	1	0	0	0	0	0
0.0940033	0.398652	0.598981	VCPKMT	Protein-lysine methyltransferase METTL21D	0	0	0	0	0	0	0	0	0	0	0	0	1
0.0593981	0.398706	0.598981	GBP6	Guanylate-binding protein 6	0	0	0	1	0	0	0	0	0	0	0	0	0
0.127394	0.399672	0.600124	THRAP3	Thyroid hormone receptor-associated protein 3	0	0	0	0	0	0	0	0	0	0	0	0	1
-0.0598159	0.400078	0.600425	TRPV3	Transient receptor potential cation channel subfamily V member 3	0	1	0	0	0	0	0	0	0	1	0	0	0
0.0645688	0.401161	0.601741	CD6	T-cell differentiation antigen CD6	0	1	1	0	0	0	0	0	0	0	0	0	0
-0.0831029	0.40161	0.602106	FMNL1	Formin-like protein 1	0	0	1	0	0	0	0	0	0	0	0	0	0
-0.056084	0.401877	0.602198	STX7	Syntaxin-7	0	0	0	0	0	0	0	0	0	0	0	0	1
-0.0869582	0.402916	0.603198	TCL1B	T-cell leukemia/lymphoma protein 1B	0	0	1	0	0	0	0	0	0	0	0	0	0
0.112551	0.402958	0.603198	MYDGF	Myeloid-derived growth factor	0	0	0	0	0	0	0	0	0	0	0	0	1
0.0708303	0.403242	0.603314	DNPEP	Aspartyl aminopeptidase	0	0	0	0	0	0	0	0	0	0	0	0	1
0.0532895	0.403858	0.603875	APBB1IP	Amyloid beta A4 precursor protein-binding family B member 1-interacting protein	0	0	1	0	0	0	0	0	0	0	0	0	0
0.0589337	0.40403	0.603875	TNFAIP2	Tumor necrosis factor alpha-induced protein 2	0	0	0	0	0	0	0	0	0	0	0	0	0
0.0795804	0.405585	0.605889	FABP5	Fatty acid-binding protein 5	0	0	0	1	0	0	0	0	0	0	0	0	0
-0.0514189	0.406094	0.606339	PRR5	Proline-rich protein 5	0	0	0	0	0	0	0	0	0	0	0	0	1
0.0741321	0.406589	0.606768	AGR3	Anterior gradient protein 3	0	1	0	0	0	1	0	0	0	0	0	0	0
0.0511702	0.407588	0.607949	NXPH1	Neurexophilin-1	0	0	0	0	0	0	0	1	0	0	0	0	0
0.170593	0.408407	0.60886	GCG	Pro-glucagon	0	0	0	0	1	0	0	0	0	0	0	0	0
-0.0402406	0.409059	0.609521	MKI67	Proliferation marker protein Ki-67	0	0	1	0	0	0	0	0	0	0	0	0	0
0.0870705	0.409472	0.609825	CCN1	CCN family member 1	0	0	0	0	0	0	0	0	0	0	0	0	1
0.0381206	0.410485	0.611022	AHNAK2	Protein AHNAK2	0	0	0	0	0	0	0	0	0	0	0	0	0
-0.110056	0.410875	0.611291	SPRY2	Protein sprouty homolog 2	0	0	0	0	0	0	0	0	0	0	0	0	1
-0.0832172	0.411126	0.611353	PRR4	Proline-rich protein 4	0	0	0	0	0	0	0	0	0	0	0	0	0
0.0731374	0.411603	0.611589	LTA4H	Leukotriene A-4 hydrolase	0	0	0	0	0	0	0	0	0	0	0	0	1
-0.0643308	0.411703	0.611589	NADK	NAD kinase	0	0	0	0	0	0	0	0	0	0	0	0	1
-0.0649622	0.412039	0.611777	CCN2	CCN family member 2	0	0	0	0	0	0	0	0	0	0	0	0	1
0.054301	0.412356	0.611938	DEFB103A_DEFB103B	Beta-defensin 103	0	0	0	0	0	0	0	0	0	0	0	0	0
-0.040193	0.412678	0.612105	MSLNL	Mesothelin-like protein	0	0	0	0	0	0	0	0	0	0	0	0	0
-0.0806844	0.414591	0.61463	PPT1	Palmitoyl-protein thioesterase 1	0	0	0	0	0	0	0	0	0	0	0	0	1
0.0438562	0.415489	0.615648	BLNK	B-cell linker protein	0	0	1	0	0	0	0	0	0	0	0	0	0
-0.0701256	0.416874	0.617339	CASP8	Caspase-8	0	0	0	0	0	0	0	0	0	0	0	0	0
0.208839	0.417052	0.617339	MUC16	Mucin-16	0	0	0	0	0	0	1	0	1	0	0	0	0
-0.0982433	0.417591	0.617824	CASP3	Caspase-3	0	0	0	0	0	0	0	0	0	0	0	0	1
-0.1013	0.41788	0.617938	ACADSB	Short/branched chain specific acyl-CoA dehydrogenase, mitochondrial	1	0	0	0	0	0	0	0	0	0	0	0	0
0.0420375	0.418554	0.618621	CGB3_CGB5_CGB8	Choriogonadotropin subunit beta 3	0	0	0	0	0	0	0	0	0	0	0	0	0
-0.0998984	0.419104	0.619121	YTHDF3	YTH domain-containing family protein 3	0	0	0	0	0	0	0	0	0	0	0	0	1
-0.0963061	0.42028	0.620453	CDC37	Hsp90 co-chaperone Cdc37	0	0	0	0	0	0	0	0	0	0	0	0	1
-0.126516	0.42043	0.620453	FKBP1B	Peptidyl-prolyl cis-trans isomerase FKBP1B	0	0	0	0	0	0	0	1	0	0	0	0	0
-0.0589897	0.421262	0.621172	ENSA	Alpha-endosulfine	0	0	0	0	0	0	0	0	0	0	0	0	1
-0.106436	0.421343	0.621172	CIRBP	Cold-inducible RNA-binding protein	0	0	0	0	0	0	0	0	0	0	0	0	1
-0.0538351	0.421882	0.621654	BAG4	BAG family molecular chaperone regulator 4	0	0	0	0	0	0	0	0	0	0	0	0	1
-0.099303	0.422165	0.621757	TBL1X	F-box-like/WD repeat-containing protein TBL1X	0	0	0	0	0	0	0	0	0	0	0	0	1
0.0428713	0.423074	0.622782	NID1	Nidogen-1	0	0	0	0	0	0	0	0	0	0	0	0	0
0.0630246	0.423373	0.622909	SYNGAP1	Ras/Rap GTPase-activating protein SynGAP	0	0	0	0	0	0	0	0	0	0	0	0	1
0.0457333	0.424996	0.624981	SLITRK6	SLIT and NTRK-like protein 6	0	0	0	0	0	0	0	0	0	0	0	0	0
-0.0195441	0.425374	0.625065	ITIH1	Inter-alpha-trypsin inhibitor heavy chain H1	1	0	0	0	0	0	0	0	0	0	0	0	0
-0.0848047	0.42548	0.625065	MPIG6B	Megakaryocyte and platelet inhibitory receptor G6b	0	0	1	0	0	0	0	0	0	0	0	0	0
-0.0231267	0.426078	0.62525	NME1	Nucleoside diphosphate kinase A	0	0	0	0	0	0	0	0	0	0	0	0	1
-0.0646174	0.426241	0.62525	COMMD1	COMM domain-containing protein 1	0	0	0	0	0	0	0	0	0	0	0	0	1
-0.116589	0.426248	0.62525	TMED8	Protein TMED8	0	0	0	0	0	0	0	0	0	0	0	0	1
0.121514	0.426655	0.625532	LAIR2	Leukocyte-associated immunoglobulin-like receptor 2	0	0	1	0	0	0	0	0	0	0	0	0	0
-0.0642108	0.427148	0.625941	PSMG4	Proteasome assembly chaperone 4	0	0	0	0	0	0	0	0	0	0	0	0	1
0.0491628	0.428897	0.628189	INHBC	Inhibin beta C chain	1	0	0	0	0	0	0	0	0	0	0	0	0
-0.0516365	0.429119	0.628199	PLXNB3	Plexin-B3	0	1	0	0	0	0	0	1	0	0	0	0	0
0.0302452	0.429617	0.628613	CTBS	Di-N-acetylchitobiase	0	0	0	0	0	0	0	0	0	0	0	0	1
0.0486167	0.429892	0.628701	MAPK9	Mitogen-activated protein kinase 9	0	0	0	0	0	0	0	0	0	0	0	0	1
0.0820359	0.430436	0.629181	AZU1	Azurocidin	0	0	0	0	0	0	0	0	0	0	0	0	0
-0.0899589	0.431508	0.630221	MPI	Mannose-6-phosphate isomerase	0	0	0	0	0	0	0	0	0	0	0	0	1
0.110828	0.431579	0.630221	AK2	Adenylate kinase 2, mitochondrial	0	0	0	0	0	0	0	0	0	0	0	0	1
-0.0782561	0.432276	0.630924	SFTPD	Pulmonary surfactant-associated protein D	0	0	0	0	0	1	0	0	0	0	0	0	0
-0.0869601	0.433643	0.632145	TOP2B	DNA topoisomerase 2-beta	0	0	0	0	0	0	0	0	0	0	0	0	1
0.0606878	0.433827	0.632145	IL7R	Interleukin-7 receptor subunit alpha	0	0	1	0	0	0	0	0	0	0	0	0	0
0.113565	0.433943	0.632145	NFU1	NFU1 iron-sulfur cluster scaffold homolog, mitochondrial	0	0	0	0	0	0	0	0	0	0	0	0	1
0.0230983	0.433978	0.632145	C1RL	Complement C1r subcomponent-like protein	1	0	0	0	0	0	0	0	0	0	0	0	0
0.0818712	0.43427	0.632256	CTSH	Pro-cathepsin H	0	0	0	0	0	1	0	0	0	0	0	0	0
0.0733563	0.435222	0.633269	NMT1	Glycylpeptide N-tetradecanoyltransferase 1	0	0	0	0	0	0	0	0	0	0	0	0	1
-0.0641535	0.4354	0.633269	GJA8	Gap junction alpha-8 protein	0	0	0	0	0	0	0	0	0	0	0	0	0
0.035119	0.436366	0.634359	ATF4	Cyclic AMP-dependent transcription factor ATF-4	0	0	0	0	0	0	0	0	0	0	0	0	1
0.068923	0.437769	0.636082	CAPG	Macrophage-capping protein	0	0	0	0	0	0	0	0	0	0	0	0	1
0.0356828	0.438302	0.636294	CNTF	Ciliary neurotrophic factor	0	0	0	0	0	0	0	1	0	0	0	0	0
0.0729009	0.438381	0.636294	SH3GLB2	Endophilin-B2	0	0	0	0	0	0	0	0	0	0	0	0	1
-0.0415497	0.438621	0.636294	ANG	Angiogenin	1	0	0	0	0	0	0	0	0	0	0	0	0
0.0641476	0.438786	0.636294	SRP14	Signal recognition particle 14 kDa protein	0	0	0	0	0	0	0	0	0	0	0	0	1
-0.120293	0.43921	0.636592	MAP4K5	Mitogen-activated protein kinase kinase kinase kinase 5	0	0	0	0	0	0	0	0	0	0	0	0	1
-0.070924	0.439875	0.637241	RAB33A	Ras-related protein Rab-33A	0	0	0	0	0	0	0	1	0	0	0	0	0
0.114562	0.440408	0.637696	NENF	Neudesin	0	0	0	0	0	0	0	0	0	0	0	0	1
-0.0899451	0.440919	0.638121	TWF2	Twinfilin-2	0	0	0	0	0	0	0	0	0	1	0	0	0
-0.0624826	0.441783	0.638871	FUT8	Alpha-(1,6)-fucosyltransferase	0	0	0	0	0	0	0	0	0	0	0	0	1
0.0413064	0.441875	0.638871	CTNNA1	Catenin alpha-1	0	0	0	0	0	0	0	0	0	0	0	0	1
-0.0551759	0.442535	0.639509	SOWAHA	Ankyrin repeat domain-containing protein SOWAHA	0	0	0	0	0	0	0	1	0	0	0	0	0
0.102152	0.4429	0.639721	BAX	Apoptosis regulator BAX	0	0	0	0	0	0	0	0	0	0	0	0	1
-0.0420194	0.44333	0.63987	EDNRB	Endothelin receptor type B	0	0	0	0	0	0	0	0	0	0	0	0	0
-0.0682257	0.443442	0.63987	TNFSF11	Tumor necrosis factor ligand superfamily member 11	1	0	1	0	0	0	0	0	0	0	0	0	0
-0.0976774	0.444646	0.641291	CBLN1	Cerebellin-1	0	0	0	0	0	0	0	1	0	0	0	0	0
0.0455883	0.445021	0.641515	SUSD5	Sushi domain-containing protein 5	0	0	0	0	0	0	0	0	0	0	0	0	1
-0.072055	0.44524	0.641515	EIF2AK3	Eukaryotic translation initiation factor 2-alpha kinase 3	0	0	0	0	1	0	0	0	0	0	0	0	0
-0.0597157	0.44609	0.642422	TAGLN3	Transgelin-3	0	0	0	0	0	0	0	1	0	0	0	0	0
0.0303568	0.446394	0.642544	FAM20A	Pseudokinase FAM20A	1	0	0	0	0	0	0	0	0	0	0	0	0
-0.0670605	0.446919	0.642983	ATXN3	Ataxin-3	0	0	0	0	0	0	0	0	0	0	0	0	1
-0.0823341	0.447279	0.643184	PTPN1	Tyrosine-protein phosphatase non-receptor type 1	0	0	0	0	0	0	0	0	0	0	0	0	1
0.063516	0.449515	0.646081	MST1	Hepatocyte growth factor-like protein	1	0	0	0	0	0	0	0	0	0	0	0	0
-0.103449	0.451006	0.647671	CRYGD	Gamma-crystallin D	0	0	0	0	0	0	0	1	0	0	0	0	0
-0.0851562	0.451064	0.647671	KLB	Beta-klotho	1	0	0	0	1	0	0	0	1	0	0	0	0
-0.0408334	0.451358	0.647719	RNF31	E3 ubiquitin-protein ligase RNF31	0	0	0	0	0	0	0	0	0	0	0	0	1
0.0759456	0.451541	0.647719	EPPK1	Epiplakin	0	0	0	0	0	0	0	0	0	0	0	0	0
0.0948663	0.452208	0.648092	MYBPC2	Myosin-binding protein C, fast-type	0	0	0	0	0	0	0	0	0	1	0	0	0
0.0502068	0.452245	0.648092	ISM2	Isthmin-2	0	0	0	0	0	0	0	0	0	0	0	0	0
0.0363776	0.454481	0.65078	ITGB6	Integrin beta-6	0	0	0	0	0	0	0	0	0	1	0	0	0
-0.0500977	0.454936	0.65078	SCN3B	Sodium channel subunit beta-3	0	0	0	0	0	0	0	1	0	0	0	0	0
0.0933836	0.455106	0.65078	IL17C	Interleukin-17C	0	0	0	0	0	0	0	0	0	0	0	0	0
0.0754672	0.455173	0.65078	KCNH2	Potassium voltage-gated channel subfamily H member 2	0	0	0	0	0	0	0	0	0	0	0	0	0
0.0335868	0.455363	0.65078	BNIP2	BCL2/adenovirus E1B 19 kDa protein-interacting protein 2	0	0	0	0	0	0	0	0	0	0	0	0	0
0.0791183	0.455457	0.65078	SCIN	Adseverin	0	1	0	0	0	0	0	0	0	0	0	0	0
-0.0326817	0.456246	0.651588	ERCC1	DNA excision repair protein ERCC-1	0	0	0	0	0	0	0	0	0	0	0	0	1
-0.0766529	0.456959	0.652288	TMPRSS11B	Transmembrane protease serine 11B	0	0	1	1	0	0	0	0	0	0	0	0	0
-0.0717835	0.457808	0.65318	ARAF	Serine/threonine-protein kinase A-Raf	0	0	0	0	0	0	0	0	0	0	0	0	1
-0.0987	0.459756	0.65564	EBAG9	Receptor-binding cancer antigen expressed on SiSo cells	0	0	0	0	0	0	0	0	0	0	0	0	1
0.0405891	0.461227	0.657417	PNMA2	Paraneoplastic antigen Ma2	0	0	0	0	0	0	0	1	0	0	0	0	0
-0.0577202	0.462582	0.659027	CHM	Rab proteins geranylgeranyltransferase component A 1	0	0	0	0	0	0	0	0	0	0	0	0	1
0.0981163	0.463183	0.659561	TMPRSS15	Enteropeptidase	0	1	0	0	0	0	0	0	0	0	0	0	0
-0.0867774	0.46356	0.659777	LATS1	Serine/threonine-protein kinase LATS1	0	0	0	0	0	0	0	0	0	0	0	0	1
-0.0638212	0.464517	0.660379	BIRC2	Baculoviral IAP repeat-containing protein 2	0	0	0	0	0	0	0	0	0	0	0	0	1
0.0633758	0.464612	0.660379	GABARAPL1	Gamma-aminobutyric acid receptor-associated protein-like 1	0	0	0	0	0	0	0	0	0	0	0	0	1
-0.0682353	0.464661	0.660379	OBP2B	Odorant-binding protein 2b	0	0	0	0	0	0	0	0	0	0	0	0	0
0.0493915	0.465602	0.661395	HNRNPUL1	Heterogeneous nuclear ribonucleoprotein U-like protein 1	0	0	0	0	0	0	0	0	0	0	0	0	1
0.073665	0.466045	0.661702	BPIFB1	BPI fold-containing family B member 1	0	0	0	0	0	0	1	0	0	0	0	0	0
0.041434	0.46888	0.665383	IL1RL2	Interleukin-1 receptor-like 2	0	0	0	0	0	0	0	0	0	0	0	0	0
-0.0381575	0.469093	0.665383	FGF5	Fibroblast growth factor 5	0	1	0	0	0	0	0	1	0	0	0	0	0
0.038001	0.46959	0.665766	ACRBP	Acrosin-binding protein	0	0	0	0	0	0	0	0	0	0	0	0	0
-0.0516055	0.470141	0.666223	EDDM3B	Epididymal secretory protein E3-beta	0	0	0	0	0	0	0	0	0	0	0	0	0
0.0893733	0.470852	0.666908	NUDT16	U8 snoRNA-decapping enzyme	0	0	0	0	0	0	0	0	0	0	0	0	1
-0.0697629	0.471903	0.668072	ENDOU	Poly(U)-specific endoribonuclease	0	0	0	1	0	0	0	0	0	0	0	0	0
0.0256472	0.472582	0.668417	ADAMTSL4	ADAMTS-like protein 4	0	0	0	0	0	0	0	0	0	0	0	0	1
0.0396336	0.472663	0.668417	PRKD2	Serine/threonine-protein kinase D2	0	0	0	0	0	0	0	0	0	0	0	0	1
0.158279	0.472833	0.668417	TDGF1	Teratocarcinoma-derived growth factor 1	0	0	1	0	0	0	0	0	0	0	0	0	0
-0.0238613	0.473831	0.669504	NUDT10	Diphosphoinositol polyphosphate phosphohydrolase 3-alpha	0	0	0	0	0	0	0	0	0	0	0	0	0
-0.0295543	0.474739	0.670462	CTLA4	Cytotoxic T-lymphocyte protein 4	0	0	1	0	0	0	0	0	0	0	0	0	0
0.0325957	0.475325	0.670909	OGFR	Opioid growth factor receptor	0	0	0	0	0	0	0	0	0	0	0	0	1
-0.0978367	0.475652	0.670909	PPP1R12A	Protein phosphatase 1 regulatory subunit 12A	0	0	0	0	0	0	0	0	0	0	0	0	1
-0.0534791	0.475744	0.670909	PXN	Paxillin	0	0	0	0	0	0	0	0	0	0	0	0	1
-0.123957	0.476875	0.67218	LAT2	Linker for activation of T-cells family member 2	0	0	1	0	0	0	0	0	0	0	0	0	0
-0.0454851	0.477731	0.673062	PAFAH2	Platelet-activating factor acetylhydrolase 2, cytoplasmic	0	0	1	0	0	0	0	0	0	0	0	0	0
-0.07305	0.479056	0.674603	AMPD3	AMP deaminase 3	0	0	0	0	0	0	0	0	0	1	0	0	0
-0.0656208	0.479374	0.674623	CDC27	Cell division cycle protein 27 homolog	0	0	0	0	0	0	0	0	0	0	0	0	1
-0.0778459	0.479532	0.674623	PPP1R2	Protein phosphatase inhibitor 2	0	0	0	0	0	0	0	0	0	0	0	0	1
-0.0670121	0.479833	0.674722	CEP43	Centrosomal protein 43	0	0	0	0	0	0	0	0	0	0	0	0	0
-0.0634308	0.480353	0.675128	RABGAP1L	Rab GTPase-activating protein 1-like	0	0	0	0	0	0	0	0	0	0	0	0	0
-0.066866	0.481236	0.676044	APP	Amyloid-beta precursor protein	0	0	0	0	0	0	0	0	0	0	0	0	1
0.148306	0.482552	0.677566	FAM171A2	Protein FAM171A2	0	0	0	0	0	0	0	1	0	0	0	0	0
0.0561933	0.483057	0.67795	EGLN1	Egl nine homolog 1	0	0	0	0	0	0	0	0	0	1	0	0	0
-0.0797135	0.483577	0.678354	RAB37	Ras-related protein Rab-37	0	0	1	0	0	0	0	1	0	0	0	0	0
-0.0681841	0.483944	0.678543	NFX1	Transcriptional repressor NF-X1	0	0	0	0	0	0	0	0	0	0	0	0	1
0.06	0.484212	0.678586	TRIAP1	TP53-regulated inhibitor of apoptosis 1	0	0	0	0	0	0	0	0	0	0	0	0	1
-0.0220682	0.484637	0.678586	DDX39A	ATP-dependent RNA helicase DDX39A	0	0	0	0	0	0	0	0	0	0	0	0	0
0.0608123	0.484694	0.678586	AMFR	E3 ubiquitin-protein ligase AMFR	0	0	0	0	0	0	0	0	0	0	0	0	1
-0.120164	0.485034	0.678586	TG	Thyroglobulin	0	0	0	0	0	0	0	0	0	0	0	1	0
-0.033784	0.485136	0.678586	NCAM1	Neural cell adhesion molecule 1	0	0	0	0	0	0	0	1	0	0	0	0	0
0.0707327	0.485719	0.679077	CRYM	Ketimine reductase mu-crystallin	0	0	0	0	0	0	0	1	0	0	0	0	0
0.0412999	0.486948	0.680445	LSP1	Lymphocyte-specific protein 1	0	0	1	0	0	0	0	0	0	0	0	0	0
-0.0263394	0.487163	0.680445	TUBB3	Tubulin beta-3 chain	0	0	0	0	0	0	0	1	0	0	0	0	0
0.043688	0.488248	0.681621	C2CD2L	Phospholipid transfer protein C2CD2L	0	0	0	0	0	0	0	0	0	0	0	0	1
-0.0475564	0.488702	0.681621	AP3S2	AP-3 complex subunit sigma-2	0	0	0	0	0	0	0	0	0	0	0	0	1
0.0944417	0.488705	0.681621	IGLON5	IgLON family member 5	0	0	0	0	0	0	0	1	0	0	0	0	0
-0.0309697	0.489625	0.682028	SERPINB9	Serpin B9	0	0	1	0	0	0	0	0	0	0	0	0	0
-0.0653441	0.489655	0.682028	ANXA11	Annexin A11	0	0	0	0	0	0	0	0	0	0	0	0	1
-0.0639392	0.489697	0.682028	MB	Myoglobin	0	0	0	0	0	0	0	0	0	1	0	0	0
0.0743445	0.491486	0.684193	PRDX3	Thioredoxin-dependent peroxide reductase, mitochondrial	0	0	0	0	0	0	0	0	0	0	0	0	1
-0.0934008	0.492164	0.684811	PLCB2	1-phosphatidylinositol 4,5-bisphosphate phosphodiesterase beta-2	0	0	1	0	0	0	0	0	0	0	0	0	0
0.049366	0.492458	0.684894	CLEC4C	C-type lectin domain family 4 member C	0	0	1	0	0	0	0	0	0	0	0	0	0
0.0624591	0.492697	0.6849	RLN2	Prorelaxin H2	0	0	0	0	0	0	0	0	0	0	0	0	0
0.098672	0.493133	0.68518	HRAS	GTPase Hras	0	0	0	0	0	0	0	0	0	0	0	0	1
-0.0576383	0.494216	0.686256	BECN1	Beclin-1	0	0	0	0	0	0	0	0	0	0	0	0	1
0.0445258	0.494377	0.686256	IGDCC3	Immunoglobulin superfamily DCC subclass member 3	0	0	0	0	0	0	0	1	0	0	1	0	0
0.0983004	0.494985	0.686773	CSRP3	Cysteine and glycine-rich protein 3	0	0	0	0	0	0	0	0	0	1	0	0	0
0.0260022	0.495224	0.68678	ADGRF5	Adhesion G protein-coupled receptor F5	0	0	0	0	0	1	0	0	0	0	0	0	0
-0.0523215	0.495577	0.686943	CAT	Catalase	1	0	0	0	0	0	0	0	0	0	0	0	0
-0.0419037	0.498035	0.690023	TXN	Thioredoxin	0	0	0	1	0	0	0	0	0	0	0	0	0
-0.0838698	0.498275	0.690029	MCEMP1	Mast cell-expressed membrane protein 1	0	0	1	0	0	1	0	0	0	0	0	0	0
-0.0697054	0.49879	0.690414	BACH1	Transcription regulator protein BACH1	0	0	0	0	0	0	0	0	0	0	0	0	0
-0.0338595	0.499182	0.69063	UBAC1	Ubiquitin-associated domain-containing protein 1	0	0	0	0	0	0	0	0	0	1	0	0	0
0.0417785	0.500315	0.691869	ITIH5	Inter-alpha-trypsin inhibitor heavy chain H5	0	0	0	0	0	0	0	0	1	0	0	0	0
-0.0140423	0.501157	0.692594	C5	Complement C5	1	0	0	0	0	0	0	0	0	0	0	0	0
-0.03021	0.501313	0.692594	GHR	Growth hormone receptor	1	0	0	0	0	0	0	0	1	0	0	0	0
0.0503439	0.501935	0.693126	CNGB3	Cyclic nucleotide-gated cation channel beta-3	0	0	0	0	0	0	0	0	0	0	0	0	0
-0.0370544	0.502772	0.693647	IL20RB	Interleukin-20 receptor subunit beta	0	0	0	1	0	0	0	0	0	0	0	0	0
-0.056724	0.502787	0.693647	IGBP1	Immunoglobulin-binding protein 1	0	0	0	0	0	0	0	0	0	0	0	0	1
-0.0360541	0.503967	0.694306	SKIV2L	Helicase SKI2W	0	0	0	0	0	0	0	0	0	0	0	0	0
-0.0853456	0.504128	0.694306	ZFYVE19	Abscission/NoCut checkpoint regulator	0	0	0	0	0	0	0	0	0	0	0	0	1
0.0283911	0.504215	0.694306	GKN1	Gastrokine-1	0	0	0	0	0	0	0	0	0	0	0	0	0
-0.0492132	0.504215	0.694306	JMJD1C	Probable JmjC domain-containing histone demethylation protein 2C	0	0	0	0	0	0	0	0	0	0	0	0	1
0.0373326	0.505084	0.695175	WFIKKN2	WAP, Kazal, immunoglobulin, Kunitz and NTR domain-containing protein 2	0	0	0	0	0	0	0	0	0	0	0	0	0
-0.0669049	0.506485	0.696775	IRAK1	Interleukin-1 receptor-associated kinase 1	0	0	0	0	0	0	0	0	0	0	0	0	1
-0.0596981	0.506842	0.696937	PAK4	Serine/threonine-protein kinase PAK 4	0	0	0	0	0	0	0	0	0	0	0	0	1
-0.0304121	0.507081	0.696939	TFPI	Tissue factor pathway inhibitor	1	0	0	0	0	0	0	0	0	0	0	0	0
0.0700886	0.507689	0.69723	LEG1	Protein LEG1 homolog	0	0	0	0	0	0	0	0	0	0	0	0	0
0.0349074	0.507771	0.69723	EVI2B	Protein EVI2B	0	0	1	0	0	0	0	0	0	0	0	0	0
-0.0586	0.508022	0.697248	TAP1	Antigen peptide transporter 1	0	0	0	0	0	0	0	0	0	0	0	0	1
-0.0640599	0.509294	0.69842	NOS1	Nitric oxide synthase, brain	0	0	0	0	0	0	0	0	0	1	0	0	0
-0.0500335	0.509354	0.69842	SNX15	Sorting nexin-15	0	0	0	0	0	0	0	0	0	0	0	0	1
0.0469909	0.511196	0.700617	SEMA3G	Semaphorin-3G	0	0	0	0	0	0	0	0	1	0	0	0	0
0.0458896	0.512727	0.702385	NUDT5	ADP-sugar pyrophosphatase	0	0	0	0	0	0	0	0	0	0	0	0	1
-0.0357142	0.513945	0.703422	CORO6	Coronin-6	0	0	0	0	0	0	0	0	0	1	0	0	0
-0.0336728	0.513965	0.703422	PDIA2	Protein disulfide-isomerase A2	0	0	0	0	1	0	0	0	0	0	0	0	0
-0.0297025	0.514294	0.703543	UNG	Uracil-DNA glycosylase	0	0	0	0	0	0	0	0	0	0	0	0	1
0.0610253	0.514617	0.703655	AHCY	Adenosylhomocysteinase	0	0	0	0	0	0	0	0	0	0	0	0	1
-0.0342948	0.51495	0.703781	BRDT	Bromodomain testis-specific protein	0	0	0	0	0	0	0	0	0	0	0	0	0
-0.0253358	0.515468	0.703926	ERP44	Endoplasmic reticulum resident protein 44	0	0	0	0	0	0	0	0	0	0	0	0	1
-0.0605722	0.515538	0.703926	CPPED1	Serine/threonine-protein phosphatase CPPED1	0	0	0	0	0	0	0	0	0	0	0	0	1
-0.049937	0.516686	0.704928	KLK13	Kallikrein-13	0	0	0	1	0	0	0	0	0	0	0	0	0
-0.0614776	0.516754	0.704928	GP1BB	Platelet glycoprotein Ib beta chain	0	0	0	0	0	0	0	1	0	0	0	0	0
-0.0536735	0.517721	0.705645	APEX1	DNA-(apurinic or apyrimidinic site) endonuclease	0	0	0	0	0	0	0	0	0	0	0	0	1
0.0263476	0.517894	0.705645	ENOX2	Ecto-NOX disulfide-thiol exchanger 2	0	0	0	0	0	0	0	0	0	0	0	0	1
-0.0223452	0.518004	0.705645	CDH23	Cadherin-23	0	0	0	0	0	0	0	0	0	0	0	0	0
0.079435	0.518835	0.706448	GNAS	Neuroendocrine secretory protein 55	0	0	0	0	0	0	0	0	0	0	0	0	1
0.0678263	0.519578	0.70713	CKMT1A_CKMT1B	Creatine kinase U-type, mitochondrial	0	1	0	1	0	0	0	1	0	0	0	0	0
-0.094022	0.519968	0.707331	SH2B3	SH2B adapter protein 3	0	0	0	0	0	0	0	0	0	0	0	0	0
-0.0567816	0.520418	0.707613	STAMBP	STAM-binding protein	0	0	0	0	0	0	0	0	0	0	0	0	1
0.0412677	0.522086	0.709551	PENK	Proenkephalin-A	0	0	0	0	0	0	0	1	0	0	0	0	0
-0.0471764	0.522623	0.709951	IDI2	Isopentenyl-diphosphate delta-isomerase 2	0	0	0	0	0	0	0	0	0	1	0	0	0
0.045753	0.523239	0.710457	PGD	6-phosphogluconate dehydrogenase, decarboxylating	0	0	0	1	0	0	0	0	0	0	0	0	0
0.0395182	0.523855	0.710964	CEP112	Centrosomal protein of 112 kDa	0	0	0	0	0	0	0	0	0	0	0	0	0
-0.0743785	0.524328	0.711168	ATP6V1G2	V-type proton ATPase subunit G 2	0	0	0	0	0	0	0	1	0	0	0	0	0
0.0617024	0.524718	0.711168	NIT2	Omega-amidase NIT2	1	0	0	0	0	0	0	0	0	0	0	0	0
-0.0572351	0.524736	0.711168	LACTB2	Endoribonuclease LACTB2	1	0	0	0	0	0	0	0	0	0	0	0	0
-0.0565532	0.52606	0.712632	CERT	Ceramide transfer protein	0	0	0	0	0	0	0	0	0	0	0	0	0
0.0289782	0.526783	0.713281	BSND	Barttin	0	0	0	0	0	0	0	0	0	0	0	0	0
-0.0362533	0.52854	0.71532	ID4	DNA-binding protein inhibitor ID-4	0	0	0	0	0	0	0	0	0	0	0	1	0
-0.0270736	0.528921	0.71532	MAP1LC3A	Microtubule-associated proteins 1A/1B light chain 3A	0	0	0	0	0	0	0	0	0	0	0	0	1
0.0242078	0.529024	0.71532	TLR4	Toll-like receptor 4	0	0	0	0	0	0	0	0	0	0	0	0	1
0.0282517	0.529731	0.715497	SPINK8	Serine protease inhibitor Kazal-type 8	0	0	0	0	0	0	0	0	0	0	0	0	0
-0.0615391	0.529828	0.715497	TSPAN1	Tetraspanin-1	0	1	0	0	0	0	0	0	0	0	0	0	0
0.0223778	0.530045	0.715497	GAD1	Glutamate decarboxylase 1	0	0	0	0	0	0	0	1	0	0	1	0	0
0.0449978	0.530134	0.715497	CSF3	Granulocyte colony-stimulating factor	0	0	0	0	0	1	0	0	0	0	0	0	0
0.0828526	0.530774	0.71603	FOXO3	Forkhead box protein O3	0	0	0	0	0	0	0	0	0	0	0	0	1
-0.0561234	0.531817	0.71622	PPP1R12B	Protein phosphatase 1 regulatory subunit 12B	0	0	0	0	0	0	0	0	0	0	0	0	0
0.0403972	0.531821	0.71622	ARHGAP1	Rho GTPase-activating protein 1	0	0	0	0	0	0	0	0	0	0	0	0	1
0.0325746	0.532016	0.71622	ADAM23	Disintegrin and metalloproteinase domain-containing protein 23	0	0	0	0	0	0	0	1	0	0	1	0	0
0.0722554	0.532171	0.71622	TSPAN7	Tetraspanin-7	0	0	0	0	0	0	0	1	0	0	0	0	0
-0.0549696	0.532329	0.71622	ASAH2	Neutral ceramidase	0	1	0	0	0	0	0	0	0	0	0	0	0
-0.112449	0.532385	0.71622	SULT1A1	Sulfotransferase 1A1	1	0	0	0	0	0	0	0	0	0	0	0	0
0.0424472	0.533214	0.716784	SAT1	Diamine acetyltransferase 1	0	0	0	0	0	0	0	0	0	0	0	0	1
0.0611448	0.533295	0.716784	BLVRB	Flavin reductase	0	0	0	0	0	0	0	0	0	0	0	0	0
-0.0698966	0.533886	0.717248	EREG	Proepiregulin	0	0	0	0	0	0	0	0	0	0	0	0	0
-0.0971307	0.535429	0.718664	ITGB1BP2	Integrin beta-1-binding protein 2	0	0	0	0	0	0	0	0	0	1	0	0	0
0.055809	0.535778	0.718664	CA1	Carbonic anhydrase 1	0	1	0	0	0	0	0	0	0	0	0	0	0
0.0439238	0.535919	0.718664	CLSTN1	Calsyntenin-1	0	0	0	0	0	0	0	0	0	0	0	0	1
-0.0619037	0.535923	0.718664	USP25	Ubiquitin carboxyl-terminal hydrolase 25	0	0	0	0	0	0	0	0	0	1	0	0	0
-0.0266397	0.536483	0.71905	MDM1	Nuclear protein MDM1	0	0	0	0	0	0	0	0	0	0	0	0	1
0.0258005	0.536704	0.71905	CD3E	T-cell surface glycoprotein CD3 epsilon chain	0	0	1	0	0	0	0	0	0	0	0	0	0
-0.0507737	0.538592	0.721249	INPP5D	Phosphatidylinositol 3,4,5-trisphosphate 5-phosphatase 1	0	1	1	0	0	0	0	0	0	0	0	0	0
0.0750325	0.53986	0.722367	EVI5	Ecotropic viral integration site 5 protein homolog	0	0	0	0	0	0	0	0	0	0	0	0	1
-0.0569514	0.539921	0.722367	KHDC3L	KH domain-containing protein 3	0	0	0	0	0	0	0	1	0	0	0	0	0
-0.0517154	0.54075	0.722553	RGL2	Ral guanine nucleotide dissociation stimulator-like 2	0	0	0	0	0	0	0	0	0	0	0	0	1
0.0217189	0.540754	0.722553	SLC12A2	Solute carrier family 12 member 2	0	0	0	0	0	0	0	0	0	0	0	0	0
0.0379203	0.540802	0.722553	PTPRN2	Receptor-type tyrosine-protein phosphatase N2	0	0	0	0	1	0	0	1	0	0	0	0	0
-0.0761954	0.541294	0.72288	PTPN6	Tyrosine-protein phosphatase non-receptor type 6	0	0	1	0	0	0	0	0	0	0	0	0	0
-0.125001	0.542639	0.724344	YARS1	Tyrosine--tRNA ligase, cytoplasmic	0	0	0	0	0	0	0	0	0	0	0	0	1
0.0597063	0.543455	0.725103	LBR	Delta(14)-sterol reductase LBR	0	0	0	0	0	0	0	0	0	0	0	0	1
-0.0897715	0.544845	0.726505	IRAK4	Interleukin-1 receptor-associated kinase 4	0	0	0	0	0	0	0	0	0	0	0	0	1
0.0590253	0.545003	0.726505	SAT2	Thialysine N-epsilon-acetyltransferase	0	0	0	0	0	0	0	0	0	0	0	0	1
0.0875671	0.547742	0.729823	BGLAP	Osteocalcin	0	1	0	0	0	0	0	0	0	0	0	0	0
-0.0349576	0.548105	0.729974	NAP1L4	Nucleosome assembly protein 1-like 4	0	0	0	0	0	0	0	0	0	0	0	0	1
-0.061272	0.548771	0.730528	STK11	Serine/threonine-protein kinase STK11	0	0	0	0	0	0	0	0	0	0	0	0	1
-0.0552421	0.55085	0.732669	STIP1	Stress-induced-phosphoprotein 1	0	0	0	0	0	0	0	0	0	0	0	0	1
0.0273874	0.550933	0.732669	TRAF3	TNF receptor-associated factor 3, Isoform 2	0	0	0	0	0	0	0	0	0	0	0	0	1
0.0303774	0.551132	0.732669	ARID3A	AT-rich interactive domain-containing protein 3A	0	0	0	0	0	0	0	0	0	0	0	0	0
-0.05917	0.551893	0.733348	PKN3	Serine/threonine-protein kinase N3	0	0	0	0	0	0	0	0	0	0	0	0	1
0.0862349	0.5526	0.733953	LYPLA2	Acyl-protein thioesterase 2	0	0	0	0	0	0	0	0	0	0	0	0	0
0.0935581	0.553515	0.733971	CST1	Cystatin-SN	0	0	0	0	0	0	0	0	0	0	0	0	0
0.0771199	0.553745	0.733971	MECR	Enoyl-[acyl-carrier-protein] reductase, mitochondrial	0	0	0	0	0	0	0	0	0	0	0	0	1
0.0383374	0.553888	0.733971	PAXX	Protein PAXX	0	0	0	0	0	0	0	0	0	0	0	0	1
-0.0443067	0.554126	0.733971	KCNC4	Potassium voltage-gated channel subfamily C member 4	0	0	0	0	0	0	0	1	0	0	0	0	0
-0.0178674	0.554385	0.733971	AKAP12	A-kinase anchor protein 12	0	0	0	0	0	0	0	0	0	0	0	0	1
0.0698855	0.554385	0.733971	C9orf40	Uncharacterized protein C9orf40	0	0	0	0	0	0	0	0	0	0	0	0	1
0.0452208	0.554567	0.733971	NACC1	Nucleus accumbens-associated protein 1	0	0	0	0	0	0	0	0	0	0	0	0	1
0.049944	0.554623	0.733971	ODAM	Odontogenic ameloblast-associated protein	0	0	0	0	0	0	0	0	0	0	0	0	0
-0.0841299	0.556803	0.736196	NPHS2	Podocin	0	0	0	0	0	0	0	0	0	0	0	0	0
-0.0657886	0.557017	0.736196	CASP7	Caspase-7	0	0	0	0	0	0	0	0	0	0	0	0	1
-0.0219104	0.55706	0.736196	FGF3	Fibroblast growth factor 3	0	0	0	0	0	0	0	1	0	0	0	0	0
-0.030935	0.557407	0.736322	PSME1	Proteasome activator complex subunit 1	0	0	0	0	0	0	0	0	0	0	0	0	1
0.0445862	0.55776	0.736455	INPP1	Inositol polyphosphate 1-phosphatase	0	0	0	0	0	0	0	0	0	0	0	0	1
-0.0438813	0.558154	0.736642	SCRN1	Secernin-1	0	0	0	0	0	0	0	1	0	0	0	0	0
-0.0362816	0.558648	0.736961	MUCL3	Mucin-like protein 3	0	0	0	0	0	0	0	0	0	0	0	0	0
0.0342022	0.559931	0.73804	H2AP	Huntingtin-interacting protein M	0	0	0	0	0	0	0	0	0	0	0	0	0
-0.0280814	0.559971	0.73804	CLSPN	Claspin	0	0	1	0	0	0	0	0	0	0	0	0	0
-0.0450194	0.561568	0.739762	BOLA2_BOLA2B	BolA-like protein 2	0	0	0	0	0	0	0	0	0	0	0	0	0
0.0473754	0.561783	0.739762	BOLA1	BolA-like protein 1	0	0	0	0	0	0	0	0	0	0	0	0	1
-0.046924	0.562307	0.740117	GLRX	Glutaredoxin-1	0	0	0	0	0	0	0	0	0	1	0	0	0
-0.0864071	0.562961	0.740645	NCK2	Cytoplasmic protein NCK2	0	0	0	0	0	0	0	0	0	0	0	0	1
0.0601324	0.564538	0.742311	IGFL4	Insulin growth factor-like family member 4	0	0	0	0	0	0	0	0	0	0	0	0	0
0.0905984	0.564736	0.742311	MBL2	Mannose-binding protein C	1	0	0	0	0	0	0	0	0	0	0	0	0
0.029996	0.565299	0.742456	FLT4	Vascular endothelial growth factor receptor 3	0	0	0	0	0	0	0	0	0	0	0	0	1
0.0247296	0.565354	0.742456	NECTIN1	Nectin-1	0	0	0	1	0	0	0	0	0	0	0	0	0
-0.0459539	0.566009	0.742809	NAMPT	Nicotinamide phosphoribosyltransferase	0	0	0	0	0	0	0	0	0	0	0	0	1
-0.02206	0.566269	0.742809	KIAA1549L	UPF0606 protein KIAA1549L	0	0	0	0	0	0	0	1	0	0	1	0	0
-0.0546248	0.566386	0.742809	CDC26	Anaphase-promoting complex subunit CDC26	0	0	0	0	0	0	0	0	0	0	0	0	1
-0.0213494	0.56724	0.743497	AMBP	Protein AMBP	1	0	0	0	0	0	0	0	0	0	0	0	0
0.0865404	0.567419	0.743497	IL4	Interleukin-4	0	0	0	0	0	0	0	0	0	0	0	0	0
0.06762	0.568187	0.74417	CCL24	C-C motif chemokine 24	0	1	1	0	0	0	0	0	0	0	0	0	0
0.0184386	0.569109	0.745043	VIPR1	Vasoactive intestinal polypeptide receptor 1	0	0	0	0	0	1	0	0	0	0	0	0	0
0.0894744	0.569577	0.745322	AGR2	Anterior gradient protein 2 homolog	0	1	0	0	0	0	1	0	0	0	0	0	0
-0.0264962	0.570201	0.745709	FOS	Proto-oncogene c-Fos	0	0	0	0	0	0	0	0	0	0	0	0	1
-0.0285717	0.570383	0.745709	STX5	Syntaxin-5	0	0	0	0	0	0	0	0	0	0	0	0	1
0.128214	0.570928	0.746088	CHIT1	Chitotriosidase-1	0	0	1	0	0	1	0	0	0	0	0	0	0
-0.0372535	0.571506	0.746309	UPK3A	Uroplakin-3a	0	0	0	0	0	0	0	0	0	1	0	0	0
0.0244031	0.571608	0.746309	SNX5	Sorting nexin-5	0	0	0	0	0	0	0	0	0	0	0	0	1
0.0171918	0.572194	0.746728	MET	Hepatocyte growth factor receptor	1	0	0	0	0	0	0	0	0	0	0	0	0
0.0467812	0.572483	0.746728	MN1	Transcriptional activator MN1	0	0	0	0	0	0	0	0	0	1	0	0	0
-0.033941	0.572696	0.746728	PRSS53	Serine protease 53	1	0	0	0	0	0	0	0	0	0	0	0	0
-0.0424998	0.572973	0.746756	PDXDC1	Pyridoxal-dependent decarboxylase domain-containing protein 1	0	0	0	0	0	0	0	0	0	0	0	0	1
-0.035886	0.575278	0.749391	DXO	Decapping and exoribonuclease protein	0	0	0	0	0	0	0	0	0	0	0	0	1
0.0154771	0.575874	0.749391	ITGAV	Integrin alpha-V	0	0	0	0	0	0	0	0	0	0	0	0	1
0.0257289	0.575953	0.749391	PALLD	Palladin	0	0	0	0	0	0	0	0	0	0	0	0	1
0.0372309	0.57602	0.749391	CUZD1	CUB and zona pellucida-like domain-containing protein 1	0	0	0	0	1	0	0	0	0	0	0	0	0
-0.0435241	0.576562	0.749761	PAG1	Phosphoprotein associated with glycosphingolipid-enriched microdomains 1	0	0	0	0	0	0	0	0	0	0	0	0	1
-0.0750291	0.579511	0.753262	CCL17	C-C motif chemokine 17	0	0	1	0	0	0	0	0	0	0	0	0	0
-0.0564377	0.580039	0.753612	RBM17	Splicing factor 45	0	0	0	0	0	0	0	0	0	0	0	0	1
0.0333376	0.580393	0.753689	PYDC1	Pyrin domain-containing protein 1	0	0	0	0	0	0	0	1	0	0	0	0	0
-0.0619183	0.580614	0.753689	SH3GL3	Endophilin-A3	0	0	0	0	0	0	0	1	0	0	0	0	0
0.0319265	0.581943	0.755079	IFT20	Intraflagellar transport protein 20 homolog	0	0	0	0	0	0	0	0	0	0	0	0	1
0.0888404	0.582694	0.75561	ACOT13	Acyl-coenzyme A thioesterase 13	1	0	0	0	0	0	0	0	0	0	0	0	0
-0.0231612	0.582869	0.75561	IMPG1	Interphotoreceptor matrix proteoglycan 1	0	0	0	0	0	0	0	0	0	0	0	0	0
-0.0679022	0.585805	0.759078	IPCEF1	Interactor protein for cytohesin exchange factors 1	0	0	1	0	0	0	0	1	0	0	0	1	0
-0.0159402	0.58734	0.76073	BTD	Biotinidase	1	0	0	0	0	0	0	0	0	0	0	0	0
-0.0516803	0.588043	0.761303	GGACT	Gamma-glutamylaminecyclotransferase	0	0	0	0	0	0	0	0	0	0	0	0	0
0.0216746	0.588629	0.761724	SOX9	Transcription factor SOX-9	0	0	0	0	0	0	0	0	0	0	0	0	0
0.033167	0.589188	0.76211	LPCAT2	Lysophosphatidylcholine acyltransferase 2	0	0	0	0	0	0	0	0	0	0	0	1	0
-0.058649	0.589527	0.762166	PPP1R14A	Protein phosphatase 1 regulatory subunit 14A	0	1	0	0	0	0	0	1	0	0	0	0	0
0.0415425	0.589752	0.762166	GBA	Lysosomal acid glucosylceramidase	0	0	0	0	0	0	0	0	0	0	0	0	0
-0.0604632	0.591558	0.764161	MYL3	Myosin light chain 3	0	0	0	0	0	0	0	0	0	1	0	0	0
-0.0638969	0.592581	0.765144	ATG16L1	Autophagy-related protein 16-1	0	0	0	0	0	0	0	0	0	0	0	0	1
0.0371021	0.593978	0.76661	TMED1	Transmembrane emp24 domain-containing protein 1	0	0	0	0	0	0	0	0	0	0	0	0	1
0.0318304	0.594359	0.766762	IL22RA1	Interleukin-22 receptor subunit alpha-1	0	0	0	0	1	0	0	0	0	0	0	0	0
0.0314821	0.595294	0.767629	ATP6AP2	Renin receptor	0	0	0	0	0	0	0	0	0	0	1	0	0
-0.035106	0.596152	0.768204	IL16	Pro-interleukin-16	0	0	1	0	0	0	0	1	0	0	0	0	0
-0.045028	0.596265	0.768204	DNMBP	Dynamin-binding protein	0	0	0	0	0	0	0	0	0	0	0	0	1
0.0235113	0.597046	0.768719	RARRES1	Retinoic acid receptor responder protein 1	0	0	0	0	0	0	0	0	1	0	0	0	0
-0.0561372	0.597191	0.768719	PRKAR2A	cAMP-dependent protein kinase type II-alpha regulatory subunit	0	0	0	0	0	0	0	0	0	1	0	0	0
-0.0255505	0.597962	0.769372	NDUFA5	NADH dehydrogenase [ubiquinone] 1 alpha subcomplex subunit 5	0	0	0	0	0	0	0	0	0	0	0	0	0
0.0278586	0.598497	0.769721	DNAJC21	DnaJ homolog subfamily C member 21	0	0	0	0	0	0	0	0	0	0	0	0	1
0.0283227	0.598835	0.769802	WNT9A	Protein Wnt-9a	0	1	0	0	0	0	0	0	0	1	0	0	0
-0.0372321	0.599123	0.769802	NCLN	Nicalin	0	0	0	0	0	0	0	0	0	0	0	0	1
-0.057059	0.59935	0.769802	CCNE1	G1/S-specific cyclin-E1	0	0	0	0	0	0	0	0	0	0	0	0	0
-0.0257183	0.600245	0.770175	NXPH3	Neurexophilin-3	0	0	0	0	0	0	0	1	0	0	0	0	0
-0.0555284	0.600325	0.770175	NID2	Nidogen-2	0	0	0	0	0	0	0	0	0	0	0	0	0
-0.0579098	0.600431	0.770175	CTRB1	Chymotrypsinogen B	0	0	0	0	1	0	0	0	0	0	0	0	0
0.0349188	0.600727	0.770216	SLC1A4	Neutral amino acid transporter A	0	0	0	0	0	0	0	1	0	0	0	0	0
0.0649356	0.601089	0.770342	CAPS	Calcyphosin	0	0	0	0	0	0	0	0	0	0	0	0	0
-0.0606577	0.602449	0.771747	MYBPC1	Myosin-binding protein C, slow-type	0	0	0	0	0	0	0	0	0	1	0	0	0
-0.0489951	0.604818	0.774442	ABL1	Tyrosine-protein kinase ABL1	0	0	0	0	0	0	0	0	0	0	0	0	1
-0.0419204	0.606702	0.776053	AMY2B	Alpha-amylase 2B	0	0	0	0	1	0	0	0	0	0	0	0	0
0.0219759	0.606801	0.776053	PRKAG3	5'-AMP-activated protein kinase subunit gamma-3	0	0	0	0	0	0	0	0	0	1	0	0	0
0.0569103	0.606969	0.776053	VWA5A	von Willebrand factor A domain-containing protein 5A	0	0	0	0	0	0	0	0	0	0	0	0	1
0.0303358	0.607512	0.776053	ISLR2	Immunoglobulin superfamily containing leucine-rich repeat protein 2	0	0	0	0	0	0	0	1	0	0	0	0	0
0.0417067	0.607686	0.776053	RNF4	E3 ubiquitin-protein ligase RNF4	0	0	0	0	0	0	0	0	0	0	0	0	1
-0.0608113	0.607778	0.776053	JPT2	Jupiter microtubule associated homolog 2	0	0	0	0	0	0	0	1	0	0	0	0	0
0.0357743	0.607935	0.776053	ARNTL	Aryl hydrocarbon receptor nuclear translocator-like protein 1	0	0	0	0	0	0	0	0	0	0	0	0	0
-0.0472246	0.610123	0.778506	MOCS2	Molybdopterin synthase catalytic subunit	0	0	0	0	0	0	0	0	0	0	0	0	1
0.0663733	0.611548	0.779525	HSBP1	Heat shock factor-binding protein 1	0	0	0	0	0	0	0	0	0	0	0	0	1
0.0387232	0.611566	0.779525	FZD10	Frizzled-10	0	0	0	1	0	0	0	0	0	0	0	0	0
-0.0621742	0.611722	0.779525	GP6	Platelet glycoprotein VI	0	0	0	0	0	0	0	1	0	0	0	0	0
-0.0334553	0.612758	0.780017	ST8SIA1	Alpha-N-acetylneuraminide alpha-2,8-sialyltransferase	0	0	0	0	0	0	0	0	0	0	0	0	1
0.045823	0.612863	0.780017	CCL28	C-C motif chemokine 28	0	0	0	0	0	0	0	0	0	0	0	0	0
-0.0249247	0.612966	0.780017	TARS1	Threonine--tRNA ligase 1, cytoplasmic	0	0	0	0	0	0	0	0	0	0	0	0	1
0.0312606	0.613176	0.780017	GIPR	Gastric inhibitory polypeptide receptor	0	0	0	0	0	0	0	0	0	0	0	0	0
-0.039217	0.613828	0.780507	VSTM1	V-set and transmembrane domain-containing protein 1	0	0	0	0	0	0	0	0	0	0	0	0	0
0.0285027	0.615084	0.781764	IL17D	Interleukin-17D	0	0	0	0	0	0	0	1	0	1	0	0	0
-0.032261	0.616169	0.782802	CLTA	Clathrin light chain A	0	0	0	0	0	0	0	0	0	0	0	0	1
-0.0618432	0.616959	0.783465	TXLNA	Alpha-taxilin	0	0	0	0	0	0	0	0	0	0	0	0	1
-0.0345947	0.617742	0.783866	EXTL1	Exostosin-like 1	0	0	0	0	0	0	0	1	0	1	0	0	0
0.0606641	0.617811	0.783866	SHMT1	Serine hydroxymethyltransferase, cytosolic	1	0	0	0	0	0	0	0	0	0	0	0	0
0.0274261	0.618742	0.784623	RCOR1	REST corepressor 1	0	0	0	0	0	0	0	0	0	0	0	0	1
-0.0571385	0.619097	0.784623	HEXIM1	Protein HEXIM1	0	0	0	0	0	0	0	0	0	0	0	0	1
-0.0888796	0.619213	0.784623	SERPINH1	Serpin H1	0	0	0	0	0	0	0	0	0	0	0	0	1
0.0204985	0.620869	0.78638	GPKOW	G-patch domain and KOW motifs-containing protein	0	0	0	0	0	0	0	0	0	0	0	0	1
-0.0332457	0.622406	0.787674	IL31	Interleukin-31	0	0	0	0	0	0	0	0	0	0	0	0	0
-0.0318222	0.622449	0.787674	ING1	Inhibitor of growth protein 1	0	0	0	0	0	0	0	0	0	0	0	0	1
-0.0631248	0.622699	0.787674	RTN4IP1	Reticulon-4-interacting protein 1, mitochondrial	0	0	0	0	0	0	0	0	0	0	0	0	1
-0.0402071	0.623275	0.788062	SLIRP	SRA stem-loop-interacting RNA-binding protein, mitochondrial	0	0	0	0	0	0	0	0	0	0	0	0	1
0.0326963	0.624762	0.7896	IFIT1	Interferon-induced protein with tetratricopeptide repeats 1	0	0	0	0	0	0	0	0	0	0	0	0	1
-0.0325999	0.625926	0.790729	CAMKK1	Calcium/calmodulin-dependent protein kinase kinase 1	0	0	0	0	0	0	0	1	0	0	0	0	0
0.0473738	0.627204	0.792001	SLK	STE20-like serine/threonine-protein kinase	0	0	0	0	0	0	0	0	0	0	0	0	1
0.0186615	0.628831	0.793426	PI16	Peptidase inhibitor 16	0	0	0	0	0	0	1	0	0	0	0	0	0
0.0400465	0.628876	0.793426	PDIA4	Protein disulfide-isomerase A4	0	0	0	0	0	0	0	0	0	0	0	0	1
0.182724	0.629199	0.793491	PSCA	Prostate stem cell antigen	0	0	0	0	0	0	0	0	0	0	0	0	0
0.0318382	0.629624	0.793684	TMPRSS11D	Transmembrane protease serine 11D	0	0	1	1	0	0	1	0	0	0	0	0	0
-0.0314077	0.631826	0.795745	TTF2	Transcription termination factor 2	0	0	0	0	0	0	0	0	0	0	0	0	1
0.0565184	0.631981	0.795745	GLRX5	Glutaredoxin-related protein 5, mitochondrial	0	0	0	0	0	0	0	0	0	1	0	0	0
-0.0424399	0.632336	0.795745	CIAPIN1	Anamorsin	0	0	0	0	0	0	0	0	0	0	0	0	1
-0.0217652	0.632446	0.795745	BMP10	Bone morphogenetic protein 10	0	0	0	0	0	0	0	0	0	0	0	0	0
-0.0420704	0.63262	0.795745	PRDX6	Peroxiredoxin-6	0	0	0	0	0	0	0	0	0	0	0	0	1
-0.0465287	0.633259	0.796089	DUOX2	Dual oxidase 2	0	0	0	0	0	0	0	0	0	0	0	1	0
0.031294	0.633438	0.796089	ATP5F1D	ATP synthase subunit delta, mitochondrial	0	0	0	0	0	0	0	0	0	1	0	0	0
-0.0302927	0.634355	0.796573	ATXN2L	Ataxin-2-like protein	0	0	0	0	0	0	0	0	0	0	0	0	1
-0.0508925	0.634368	0.796573	HHEX	Hematopoietically-expressed homeobox protein HHEX	1	0	0	0	0	0	0	0	0	0	0	1	0
-0.0411565	0.635642	0.797704	MAP1LC3B2	Microtubule-associated proteins 1A/1B light chain 3 beta 2	0	0	0	0	0	0	0	1	0	0	0	0	0
-0.0360728	0.635816	0.797704	DENR	Density-regulated protein	0	0	0	0	0	0	0	0	0	0	0	0	1
0.0343632	0.638029	0.800138	LGALS7_LGALS7B	Galectin-7	0	0	0	0	0	0	0	0	0	0	0	0	0
-0.069136	0.638366	0.800216	CRKL	Crk-like protein	0	0	0	0	0	0	0	0	0	0	0	0	1
-0.0532913	0.638653	0.800234	CD40LG	CD40 ligand	0	1	1	0	0	0	0	0	0	0	0	0	0
-0.0362852	0.639285	0.800681	CFHR2	Complement factor H-related protein 2	1	0	0	0	0	0	0	0	0	0	0	0	0
0.0307847	0.639914	0.800966	HSD17B3	Testosterone 17-beta-dehydrogenase 3	1	0	0	0	0	0	0	0	0	0	0	0	0
-0.0360137	0.64006	0.800966	SUMF1	Formylglycine-generating enzyme	0	0	0	0	0	0	0	0	0	0	0	0	1
0.0476354	0.640809	0.801481	CLASP1	CLIP-associating protein 1	0	0	0	0	0	0	0	0	0	0	0	0	1
0.0458775	0.641128	0.801481	LIPF	Gastric triacylglycerol lipase	0	0	0	0	0	0	0	0	0	0	0	0	0
0.0424629	0.641557	0.801481	AK1	Adenylate kinase isoenzyme 1	0	0	0	0	0	0	0	0	0	1	0	0	0
-0.0382447	0.641569	0.801481	PDIA5	Protein disulfide-isomerase A5	1	0	0	0	0	0	0	0	0	0	0	0	0
-0.0389712	0.643622	0.803702	PMM2	Phosphomannomutase 2	0	0	0	0	0	0	0	0	0	0	0	0	1
0.0306092	0.643945	0.803762	SCN2A	Sodium channel protein type 2 subunit alpha	0	0	0	0	0	0	0	1	0	0	0	0	0
-0.0356014	0.644518	0.804067	VTI1A	Vesicle transport through interaction with t-SNAREs homolog 1A	0	0	0	0	0	0	0	0	0	0	0	0	1
0.0343681	0.64474	0.804067	BCL2	Apoptosis regulator Bcl-2	0	0	0	0	0	0	0	0	0	0	0	0	1
0.0228469	0.645944	0.805226	MRPL28	39S ribosomal protein L28, mitochondrial	0	0	0	0	0	0	0	0	0	0	0	0	1
-0.0365307	0.646461	0.805527	MYOM2	Myomesin-2	0	0	0	0	0	0	0	0	0	1	0	0	0
-0.0452276	0.647879	0.806949	PCBP2	Poly(rC)-binding protein 2	0	0	0	0	0	0	0	0	0	0	0	0	1
0.0264265	0.64878	0.807544	ATP5PO	ATP synthase subunit O, mitochondrial	0	0	0	0	0	0	0	0	0	0	0	0	0
-0.0310552	0.64891	0.807544	EPGN	Epigen	0	0	0	1	0	0	0	0	0	0	0	0	0
-0.0407094	0.650338	0.808489	MAP2K1	Dual specificity mitogen-activated protein kinase kinase 1	0	0	0	0	0	0	0	0	0	0	0	0	1
0.0235543	0.650571	0.808489	LRTM1	Leucine-rich repeat and transmembrane domain-containing protein 1	0	0	0	0	0	0	0	0	0	1	0	0	0
0.0187847	0.650773	0.808489	CCDC28A	Coiled-coil domain-containing protein 28A	0	0	0	0	0	0	0	0	0	0	0	0	1
-0.0225595	0.651035	0.808489	BTN1A1	Butyrophilin subfamily 1 member A1	0	0	0	0	0	0	0	0	0	0	0	0	0
-0.0246767	0.651272	0.808489	TIMM10	Mitochondrial import inner membrane translocase subunit Tim10	0	0	0	0	0	0	0	0	0	0	0	0	1
-0.0387512	0.652554	0.808489	SFTPA1	Pulmonary surfactant-associated protein A1	0	0	0	0	0	1	0	0	0	0	0	0	0
-0.0630273	0.65276	0.808489	TET2	Methylcytosine dioxygenase TET2	0	0	0	0	0	0	0	0	0	0	0	0	0
-0.036063	0.653015	0.808489	WASL	Neural Wiskott-Aldrich syndrome protein	0	0	0	0	0	0	0	0	0	0	0	0	1
-0.030911	0.653097	0.808489	AP2B1	AP-2 complex subunit beta	0	0	0	0	0	0	0	0	0	0	0	0	1
0.0317848	0.653201	0.808489	NAA10	N-alpha-acetyltransferase 10	0	0	0	0	0	0	0	0	0	0	0	0	1
0.0390064	0.653265	0.808489	COL24A1	Collagen alpha-1(XXIV) chain	0	1	0	0	0	0	1	0	0	0	0	0	0
0.0200283	0.653344	0.808489	ASGR2	Asialoglycoprotein receptor 2	1	0	0	0	0	0	0	0	0	0	0	0	0
0.0332873	0.653606	0.808489	DDX4	Probable ATP-dependent RNA helicase DDX4	0	0	0	0	0	0	0	0	0	0	0	0	0
0.0245085	0.653608	0.808489	FURIN	Furin	1	0	0	0	0	0	0	0	0	0	0	0	0
0.0588258	0.653819	0.808489	SCGB3A2	Secretoglobin family 3A member 2	0	0	0	0	0	1	0	0	0	0	0	0	0
-0.0391572	0.654993	0.809055	PLA2G10	Group 10 secretory phospholipase A2	0	1	0	0	0	0	0	0	0	0	0	0	0
-0.0403113	0.655071	0.809055	MFAP3L	Microfibrillar-associated protein 3-like	0	0	0	0	0	0	0	0	0	0	0	0	0
0.0330549	0.655107	0.809055	PPM1F	Protein phosphatase 1F	0	0	0	0	0	0	0	0	0	0	0	0	1
0.0213248	0.65555	0.80926	CLIC5	Chloride intracellular channel protein 5	0	0	0	0	0	0	0	0	0	1	0	0	0
0.0622496	0.656299	0.809842	CRYBB2	Beta-crystallin B2	0	0	0	0	0	0	0	1	0	0	0	0	0
0.0304613	0.657093	0.810211	OPTC	Opticin	0	0	0	0	0	0	0	0	0	0	0	0	0
-0.0384981	0.657153	0.810211	RWDD1	RWD domain-containing protein 1	0	0	0	0	0	0	0	0	0	0	0	0	1
-0.069154	0.658469	0.811136	DAB2	Disabled homolog 2	0	0	0	0	0	0	0	0	0	0	0	0	0
0.0438074	0.658637	0.811136	PARD3	Partitioning defective 3 homolog	0	0	0	0	0	0	0	0	0	0	0	0	1
-0.0611612	0.65877	0.811136	PCOLCE	Procollagen C-endopeptidase enhancer 1	0	0	0	0	0	0	0	0	0	0	0	0	1
0.0423665	0.659283	0.811136	ACP6	Lysophosphatidic acid phosphatase type 6	0	0	0	0	0	0	0	0	0	0	0	0	1
-0.0214707	0.659291	0.811136	GNPDA1	Glucosamine-6-phosphate isomerase 1	0	0	0	0	0	0	0	0	0	0	0	0	1
-0.0148767	0.659959	0.811607	SEMA6C	Semaphorin-6C	0	0	0	0	0	0	0	0	0	1	0	0	0
-0.049133	0.66023	0.811607	HGS	Hepatocyte growth factor-regulated tyrosine kinase substrate	0	0	0	0	0	0	0	0	0	0	0	0	1
0.0226291	0.66127	0.812186	MORF4L2	Mortality factor 4-like protein 2	0	0	0	0	0	0	0	0	0	0	0	0	1
0.0331555	0.661347	0.812186	IL36A	Interleukin-36 alpha	0	0	1	1	0	0	0	0	0	0	0	0	0
0.0247078	0.661534	0.812186	REG3G	Regenerating islet-derived protein 3-gamma	0	0	0	0	1	0	0	0	0	0	0	0	0
0.0154309	0.663147	0.813203	BHMT2	S-methylmethionine--homocysteine S-methyltransferase BHMT2	1	0	0	0	0	0	0	0	0	0	0	0	0
-0.0191945	0.66319	0.813203	PBK	Lymphokine-activated killer T-cell-originated protein kinase	0	0	1	0	0	0	0	0	0	0	0	0	0
-0.0501957	0.663197	0.813203	NFAT5	Nuclear factor of activated T-cells 5	0	0	0	0	0	0	0	0	0	0	0	0	1
0.054855	0.664105	0.813974	TNNI3	Troponin I, cardiac muscle	0	0	0	0	0	0	0	0	0	0	0	0	0
0.0251435	0.665331	0.815135	MCEE	Methylmalonyl-CoA epimerase, mitochondrial	0	0	0	0	0	0	0	0	0	0	0	0	1
0.0281094	0.668537	0.818719	DUSP13	Dual specificity protein phosphatase 13 isoform A	0	0	0	0	0	0	0	0	0	1	0	0	0
-0.0457377	0.669815	0.819838	DYNLT1	Dynein light chain Tctex-type 1	0	0	0	0	0	0	0	0	0	0	0	0	1
-0.0541859	0.670012	0.819838	FKBP5	Peptidyl-prolyl cis-trans isomerase FKBP5	0	0	0	0	0	0	0	0	0	1	0	0	0
-0.0531995	0.670478	0.820066	CRH	Corticoliberin	0	0	0	0	0	0	0	1	0	0	0	0	0
-0.0439138	0.670862	0.820192	CC2D1A	Coiled-coil and C2 domain-containing protein 1A	0	0	0	0	0	0	0	0	0	0	0	0	1
0.0233831	0.671246	0.820318	STX1B	Syntaxin-1B	0	0	0	0	0	0	0	1	0	0	0	0	0
-0.014259	0.671607	0.820374	GART	Trifunctional purine biosynthetic protein adenosine-3	0	0	0	0	0	0	0	0	0	0	0	0	1
0.0400519	0.671853	0.820374	CCL27	C-C motif chemokine 27	0	0	0	0	0	0	0	0	0	0	0	0	0
-0.0477072	0.67343	0.821956	COMT	Catechol O-methyltransferase	0	0	0	0	0	0	0	0	0	0	0	0	1
0.0351587	0.674223	0.822273	DNM3	Dynamin-3	0	0	0	0	0	0	0	1	0	0	0	0	0
-0.0226926	0.674253	0.822273	LTO1	Protein LTO1 homolog	0	0	0	0	0	0	0	0	0	0	0	0	1
-0.0378054	0.67515	0.823023	CA3	Carbonic anhydrase 3	0	0	0	0	0	0	0	0	0	1	0	0	0
-0.0186759	0.67633	0.824119	KRT14	Keratin, type I cytoskeletal 14	0	0	0	0	0	0	0	0	0	0	0	0	0
0.0242547	0.676879	0.824443	MAPK13	Mitogen-activated protein kinase 13	0	0	0	1	0	0	0	0	0	0	0	0	0
-0.0211655	0.678228	0.825743	EFCAB2	Dynein regulatory complex protein 8	0	0	0	0	0	0	0	0	0	0	0	0	1
-0.0504164	0.678693	0.825964	PITHD1	PITH domain-containing protein 1	0	0	0	0	0	0	0	0	0	0	0	0	1
0.0192564	0.679371	0.826249	RYR1	Ryanodine receptor 1	0	0	0	0	0	0	0	0	0	1	0	0	0
0.0340138	0.679492	0.826249	RARRES2	Retinoic acid receptor responder protein 2	1	0	0	0	0	0	0	0	0	0	0	0	0
-0.0197747	0.67989	0.826388	TPSD1	Tryptase delta	0	0	0	0	0	0	0	0	0	0	0	0	0
0.025141	0.680861	0.826786	IL20RA	Interleukin-20 receptor subunit alpha	0	0	0	0	0	0	0	0	0	0	0	0	0
0.0310449	0.680978	0.826786	UNC79	Protein unc-79 homolog	0	0	0	0	0	0	0	1	0	0	0	0	0
-0.0252352	0.681065	0.826786	BRD3	Bromodomain-containing protein 3	0	0	0	0	0	0	0	0	0	0	0	0	1
-0.0509508	0.682447	0.828119	IKZF2	Zinc finger protein Helios	0	0	1	0	0	0	0	0	0	0	0	0	0
-0.020914	0.683218	0.82871	NPR1	Atrial natriuretic peptide receptor 1	0	0	0	0	0	0	0	0	1	0	0	0	0
0.0332137	0.683561	0.828783	OGT	UDP-N-acetylglucosamine--peptide N-acetylglucosaminyltransferase 110 kDa subunit	0	0	0	0	0	0	0	0	0	0	0	0	1
-0.0242255	0.684994	0.830145	SPINK2	Serine protease inhibitor Kazal-type 2	0	0	0	0	0	0	0	0	0	0	0	0	0
-0.0218567	0.685464	0.830145	RPS10	40S ribosomal protein S10	0	0	0	0	0	0	0	0	0	0	0	0	1
0.018165	0.685695	0.830145	CLNS1A	Methylosome subunit pICln	0	0	0	0	0	0	0	0	0	0	0	0	1
-0.0179752	0.685821	0.830145	BLMH	Bleomycin hydrolase	0	0	0	0	0	0	0	0	0	0	0	0	0
-0.0154573	0.686315	0.830398	UBE2B	Ubiquitin-conjugating enzyme E2 B	0	0	0	0	0	0	0	0	0	1	0	0	0
-0.0275673	0.687214	0.831099	TIGAR	Fructose-2,6-bisphosphatase TIGAR	0	0	0	0	0	0	0	0	0	0	0	0	1
0.0440795	0.687463	0.831099	HNF1A	Hepatocyte nuclear factor 1-alpha	1	1	0	0	1	0	0	0	0	0	0	0	0
-0.0412636	0.688603	0.831822	RGCC	Regulator of cell cycle RGCC	0	0	0	0	0	1	0	0	0	0	0	0	0
-0.0246451	0.688899	0.831822	CA14	Carbonic anhydrase 14	0	0	0	0	0	0	0	0	0	0	0	0	0
-0.027876	0.688996	0.831822	NEDD4L	E3 ubiquitin-protein ligase NEDD4-like	0	0	0	0	0	0	0	0	0	0	0	0	1
0.0282273	0.6892	0.831822	CDA	Cytidine deaminase	1	0	0	1	0	0	0	0	0	0	0	0	0
0.0232897	0.690013	0.83246	PPP3R1	Calcineurin subunit B type 1	0	0	0	0	0	0	0	1	0	0	0	0	0
-0.0686784	0.690695	0.832939	MESD	LRP chaperone MESD	0	0	0	0	0	0	0	0	0	0	0	0	1
0.0245147	0.692141	0.834127	FGF6	Fibroblast growth factor 6	0	0	0	0	0	0	0	0	0	1	0	0	0
-0.0178721	0.692251	0.834127	ATP1B2	Sodium/potassium-transporting ATPase subunit beta-2	0	0	0	0	0	0	0	1	0	0	0	0	0
-0.0248634	0.692957	0.834634	TPM3	Tropomyosin alpha-3 chain	0	0	0	0	0	0	0	0	0	1	0	0	0
-0.0494891	0.694242	0.835836	PDGFB	Platelet-derived growth factor subunit B	0	0	0	0	0	0	0	0	0	0	0	0	1
-0.0309557	0.695091	0.836514	HDAC8	Histone deacetylase 8	0	0	0	0	0	0	0	0	0	0	0	0	1
-0.0333739	0.695492	0.836651	LYPD1	Ly6/PLAUR domain-containing protein 1	0	0	0	0	0	0	0	1	0	0	0	0	0
0.0263386	0.696975	0.838091	SMC3	Structural maintenance of chromosomes protein 3	0	0	0	0	0	0	0	0	0	0	0	0	1
-0.0622545	0.697886	0.838841	YES1	Tyrosine-protein kinase Yes	0	0	0	0	0	0	0	0	0	0	0	0	1
0.0193679	0.70051	0.841399	CHRM1	Muscarinic acetylcholine receptor M1	0	0	0	0	0	0	0	1	0	0	0	0	0
-0.0460784	0.700928	0.841399	FOXO1	Forkhead box protein O1	0	0	0	0	0	0	0	0	0	1	0	0	0
-0.0503036	0.700931	0.841399	PDAP1	28 kDa heat- and acid-stable phosphoprotein	0	0	0	0	0	0	0	0	0	0	0	0	1
-0.0219986	0.701166	0.841399	NEB	Nebulin	0	0	0	0	0	0	0	0	0	1	0	0	0
-0.0407196	0.702273	0.842382	STAT2	Signal transducer and activator of transcription 2	0	0	0	0	0	0	0	0	0	0	0	0	1
0.0228226	0.702715	0.842443	APOBR	Apolipoprotein B receptor	0	1	1	0	0	1	0	0	0	0	0	0	0
0.0659221	0.7029	0.842443	GFOD2	Glucose-fructose oxidoreductase domain-containing protein 2	0	0	0	0	0	0	0	1	0	0	0	0	0
0.0326238	0.703548	0.842606	FCGR2B	Low affinity immunoglobulin gamma Fc region receptor II-b	0	0	0	0	0	0	0	0	0	0	0	0	0
-0.0475704	0.703613	0.842606	PLA2G4A	Cytosolic phospholipase A2	0	0	0	0	0	0	0	0	0	0	1	0	0
-0.0337735	0.704322	0.842745	DLL4	Delta-like protein 4	0	0	0	0	0	0	0	0	0	0	0	0	1
0.0577987	0.704987	0.842745	CCL26	C-C motif chemokine 26	0	0	0	0	0	0	0	0	0	0	0	0	0
-0.0201367	0.70522	0.842745	CLEC4G	C-type lectin domain family 4 member G	1	0	0	0	0	0	0	1	0	0	0	0	0
-0.0176332	0.705524	0.842745	TP73	Tumor protein p73	0	0	0	0	0	0	0	1	0	0	0	0	0
-0.0360801	0.705598	0.842745	GSTP1	Glutathione S-transferase P	0	0	0	0	0	0	0	0	0	0	0	0	0
0.0302428	0.70561	0.842745	SPINK6	Serine protease inhibitor Kazal-type 6	0	0	0	0	0	0	1	1	0	0	0	0	0
0.0331268	0.705749	0.842745	UROS	Uroporphyrinogen-III synthase	0	0	0	0	0	0	0	0	0	0	0	0	1
-0.0170278	0.706606	0.843424	CHEK2	Serine/threonine-protein kinase Chk2	0	0	0	0	0	0	0	0	0	0	0	0	1
-0.0284594	0.707968	0.844705	PSMD5	26S proteasome non-ATPase regulatory subunit 5	0	0	0	0	0	0	0	0	0	0	0	0	1
-0.0227943	0.708941	0.8452	CASC3	Protein CASC3	0	0	0	0	0	0	0	0	0	0	0	0	1
-0.019094	0.709146	0.8452	IFIT3	Interferon-induced protein with tetratricopeptide repeats 3	0	0	0	0	0	0	0	0	0	0	0	0	1
-0.0270981	0.709251	0.8452	GET3	ATPase GET3	0	0	0	0	0	0	0	0	0	0	0	0	1
0.051088	0.710435	0.846266	CLPP	ATP-dependent Clp protease proteolytic subunit, mitochondrial	0	0	0	0	0	0	0	0	0	0	0	0	1
-0.018953	0.710995	0.846588	NCS1	Neuronal calcium sensor 1	0	0	0	0	0	0	0	1	0	0	0	0	0
-0.0317769	0.711517	0.846865	REEP4	Receptor expression-enhancing protein 4	0	0	0	1	0	0	0	0	0	0	0	0	0
0.0210177	0.712904	0.848169	NFIC	Nuclear factor 1 C-type	0	0	0	0	0	0	0	0	0	1	0	0	0
-0.0393283	0.714242	0.849416	HNRNPK	Heterogeneous nuclear ribonucleoprotein K	0	0	0	0	0	0	0	0	0	0	0	0	1
-0.038954	0.716097	0.851275	HAGH	Hydroxyacylglutathione hydrolase, mitochondrial	0	0	0	0	0	0	0	0	0	0	0	0	1
0.044401	0.717066	0.852081	MUC2	Mucin-2	0	1	0	0	0	0	0	0	0	0	0	0	0
0.0296669	0.717422	0.852157	GLO1	Lactoylglutathione lyase	0	0	0	0	0	0	0	0	0	0	0	0	1
-0.0287411	0.717871	0.852345	CARHSP1	Calcium-regulated heat-stable protein 1	0	0	0	0	0	0	0	0	0	0	0	0	0
0.0239746	0.718745	0.853036	RNASEH2A	Ribonuclease H2 subunit A	0	0	0	0	0	0	0	0	0	0	0	0	1
-0.0212196	0.719515	0.853603	HMGCS1	Hydroxymethylglutaryl-CoA synthase, cytoplasmic	1	0	0	0	0	0	0	0	0	0	0	0	0
0.0225723	0.719874	0.853682	CLEC4M	C-type lectin domain family 4 member M	1	0	1	0	0	0	0	0	0	0	0	0	0
0.0360137	0.720949	0.853944	CCDC50	Coiled-coil domain-containing protein 50	0	0	0	0	0	0	0	0	0	0	0	0	1
0.0232815	0.721199	0.853944	TRAF3IP2	E3 ubiquitin ligase TRAF3IP2	0	0	0	0	0	0	0	0	0	0	0	0	1
0.0306737	0.721259	0.853944	PSAPL1	Proactivator polypeptide-like 1	0	0	0	0	0	0	0	0	0	0	0	0	0
-0.0154256	0.721264	0.853944	RPA2	Replication protein A 32 kDa subunit	0	0	0	0	0	0	0	0	0	0	0	0	1
-0.0162296	0.721853	0.854295	GUK1	Guanylate kinase	0	0	0	0	0	0	0	1	0	0	0	0	0
0.0299685	0.723119	0.855401	IL10RA	Interleukin-10 receptor subunit alpha	0	0	1	0	0	0	0	0	0	0	0	0	0
0.0322067	0.723373	0.855401	SCGB1A1	Uteroglobin	0	0	0	0	0	1	0	0	0	0	0	0	0
0.0386094	0.724282	0.85613	TGM2	Protein-glutamine gamma-glutamyltransferase 2	0	0	0	0	0	0	1	0	0	0	0	0	0
0.0308979	0.724666	0.856237	ACTN2	Alpha-actinin-2	0	0	0	0	0	0	0	0	0	1	0	0	0
0.0249223	0.72594	0.857395	NAGA	Alpha-N-acetylgalactosaminidase	0	0	0	0	0	0	0	0	0	0	0	0	1
-0.115191	0.726789	0.857666	GSTT2B	Glutathione S-transferase theta-2B	0	0	0	0	0	0	0	0	0	0	0	0	0
-0.026615	0.726978	0.857666	METAP2	Methionine aminopeptidase 2	0	0	0	0	0	0	0	0	0	0	0	0	1
0.0187449	0.72763	0.857666	MRPL24	39S ribosomal protein L24, mitochondrial	0	0	0	0	0	0	0	0	0	0	0	0	1
0.0304129	0.727911	0.857666	RGS8	Regulator of G-protein signaling 8	0	0	0	0	0	0	0	1	0	0	0	0	0
0.0375631	0.727921	0.857666	SPRR3	Small proline-rich protein 3	0	0	0	1	0	0	1	0	0	0	0	0	0
0.0359827	0.728281	0.857666	OMG	Oligodendrocyte-myelin glycoprotein	0	0	0	0	0	0	0	1	0	0	0	0	0
0.0374083	0.728502	0.857666	DBI	Acyl-CoA-binding protein	0	0	0	0	0	0	0	0	0	0	0	0	1
-0.0208801	0.728517	0.857666	TEF	Thyrotroph embryonic factor	0	0	0	0	0	0	0	0	0	0	0	0	1
-0.0212792	0.729147	0.858062	ENPP5	Ectonucleotide pyrophosphatase/phosphodiesterase family member 5	0	0	0	0	0	0	0	0	0	0	0	0	0
0.0239925	0.729452	0.858075	S100A3	Protein S100-A3	0	0	0	0	0	0	0	0	0	0	0	0	0
-0.0104053	0.73045	0.858397	DCC	Netrin receptor DCC	0	0	0	0	0	0	0	1	0	0	0	0	0
-0.0275281	0.730589	0.858397	AMY2A	Pancreatic alpha-amylase	0	0	0	0	1	0	0	0	0	0	0	0	0
-0.0250479	0.730697	0.858397	SMPD3	Sphingomyelin phosphodiesterase 3	0	1	1	0	0	0	0	0	0	0	0	0	0
0.0290047	0.7309	0.858397	FSHB	Follitropin subunit beta	0	0	0	0	0	0	0	0	0	0	0	0	0
-0.0134069	0.731761	0.859062	ATP6V1D	V-type proton ATPase subunit D	0	0	0	0	0	0	0	0	0	0	0	0	1
0.0457145	0.732233	0.859271	CXCL1	Growth-regulated alpha protein	0	0	1	0	0	0	1	0	0	0	0	0	0
0.0248238	0.735263	0.862481	GADD45GIP1	Growth arrest and DNA damage-inducible proteins-interacting protein 1	0	0	0	0	0	0	0	0	0	0	0	0	1
0.0204424	0.737314	0.864539	TK1	Thymidine kinase, cytosolic	0	0	0	0	0	0	0	0	0	0	0	0	0
-0.0268997	0.738048	0.865053	PDCD5	Programmed cell death protein 5	0	0	0	0	0	0	0	0	0	0	0	0	1
-0.0226394	0.73906	0.865892	MYL1	Myosin light chain 1/3, skeletal muscle isoform	0	0	0	0	0	0	0	0	0	1	0	0	0
0.0290438	0.739372	0.86591	CRISP2	Cysteine-rich secretory protein 2	0	0	0	0	0	0	0	0	0	0	0	0	0
-0.0367476	0.740921	0.866874	PCARE	Photoreceptor cilium actin regulator	0	0	0	0	0	0	0	0	0	0	0	0	0
-0.0322131	0.741025	0.866874	HSPA1A	Heat shock 70 kDa protein 1A	0	0	0	0	0	0	0	0	0	0	0	0	1
0.0135615	0.741085	0.866874	MRPS16	28S ribosomal protein S16, mitochondrial	0	0	0	0	0	0	0	0	0	0	0	0	1
-0.0395429	0.741462	0.866922	SIRT2	NAD-dependent protein deacetylase sirtuin-2	0	0	0	0	0	0	0	1	0	1	0	0	0
0.0316302	0.74172	0.866922	CYTH3	Cytohesin-3	0	0	0	0	0	0	0	0	0	0	0	0	1
0.0318688	0.742905	0.86796	CCL4	C-C motif chemokine 4	0	0	0	0	0	0	0	0	0	0	0	0	0
-0.024391	0.743443	0.868241	DNPH1	2'-deoxynucleoside 5'-phosphate N-hydrolase 1	0	0	0	0	0	0	0	0	0	0	0	0	1
0.0774979	0.744044	0.868512	GH2	Growth hormone variant	0	0	0	0	0	0	0	0	0	0	0	0	0
-0.0502392	0.744269	0.868512	MAX	Protein max	0	0	0	0	0	0	0	0	0	0	0	0	1
-0.0343008	0.745101	0.868618	S100A12	Protein S100-A12	0	0	0	0	0	0	0	0	0	0	0	0	0
-0.0144818	0.745296	0.868618	PTEN	Phosphatidylinositol 3,4,5-trisphosphate 3-phosphatase and dual-specificity protein phosphatase PTEN	0	0	0	0	0	0	0	0	0	0	0	0	1
-0.0174863	0.745682	0.868618	DDA1	DET1- and DDB1-associated protein 1	0	0	0	0	0	0	0	0	0	0	0	0	1
-0.0397699	0.745703	0.868618	PGR	Progesterone receptor	0	0	0	0	0	0	1	0	0	0	0	0	0
-0.0276268	0.74586	0.868618	PPME1	Protein phosphatase methylesterase 1	0	0	0	0	0	0	0	0	0	0	0	0	1
0.0289515	0.74647	0.868618	MLLT1	Protein ENL	0	0	0	0	0	0	0	0	0	0	0	0	1
0.0214113	0.746624	0.868618	PTPRR	Receptor-type tyrosine-protein phosphatase R	0	1	0	0	0	0	0	1	0	0	0	0	0
-0.0251349	0.746886	0.868618	BCL2L15	Bcl-2-like protein 15	0	1	0	0	0	0	0	0	0	0	0	0	0
0.0279338	0.74727	0.868618	MYLPF	Myosin regulatory light chain 2, skeletal muscle isoform	0	0	0	0	0	0	0	0	0	0	0	0	0
0.0775171	0.747629	0.868618	KIR2DS4	Killer cell immunoglobulin-like receptor 2DS4	0	0	0	0	0	0	0	0	0	0	0	0	0
0.018258	0.74763	0.868618	EPN1	Epsin-1	0	0	0	0	0	0	0	0	0	0	0	0	1
-0.0319687	0.747975	0.868674	AKT1S1	Proline-rich AKT1 substrate 1	0	0	0	0	0	0	0	0	0	0	0	0	1
-0.0155599	0.748331	0.868741	ECM1	Extracellular matrix protein 1	0	0	0	1	0	0	0	0	0	0	0	0	0
0.0290779	0.749868	0.870181	MMP9	Matrix metalloproteinase-9	0	0	1	0	0	0	0	0	0	0	0	0	0
0.0132412	0.750563	0.870641	HK2	Hexokinase-2	0	0	0	0	0	0	0	0	0	0	0	0	0
0.0200251	0.751112	0.870933	BAG3	BAG family molecular chaperone regulator 3	0	0	0	0	0	0	0	0	0	1	0	0	0
0.0129393	0.751437	0.870964	GAMT	Guanidinoacetate N-methyltransferase	1	0	0	0	0	0	0	0	0	1	0	0	0
-0.0248926	0.752364	0.871692	MAPT	Microtubule-associated protein tau	0	0	0	0	0	0	0	1	0	1	0	0	0
-0.0174104	0.752701	0.871737	FOSB	Protein fosB	0	0	0	0	0	0	0	0	0	0	0	0	1
-0.034996	0.753173	0.871938	DCUN1D2	DCN1-like protein 2	0	0	0	0	0	0	0	0	0	1	0	0	0
-0.0393937	0.754047	0.872605	EEF1D	Elongation factor 1-delta	0	0	0	0	0	0	0	0	0	0	0	0	1
-0.0276942	0.754675	0.872985	HSP90B1	Endoplasmin	0	0	0	0	0	0	0	0	0	0	0	0	1
0.0298023	0.755064	0.87309	RPE	Ribulose-phosphate 3-epimerase	0	0	0	0	0	0	0	0	0	0	0	0	1
-0.0101627	0.755796	0.873157	SOX2	Transcription factor SOX-2	0	0	0	1	0	0	0	1	0	0	0	0	0
-0.0208318	0.756026	0.873157	LAP3	Cytosol aminopeptidase	0	0	0	0	0	0	0	0	0	0	0	0	1
0.0262018	0.756239	0.873157	PHLDB1	Pleckstrin homology-like domain family B member 1	0	0	0	0	0	0	0	0	0	0	0	0	1
-0.0331859	0.756318	0.873157	ENO1	Alpha-enolase	0	0	0	0	0	0	0	0	0	0	0	0	1
-0.0288363	0.757255	0.873229	NECAP2	Adaptin ear-binding coat-associated protein 2	0	0	0	0	0	0	0	0	0	0	0	0	1
0.0174851	0.757281	0.873229	MYH7B	Myosin-7B	0	0	0	0	0	0	0	0	0	1	0	0	0
-0.0339706	0.757529	0.873229	AFAP1	Actin filament-associated protein 1	0	0	0	0	0	0	0	0	0	0	0	0	1
-0.0251717	0.757658	0.873229	PEBP1	Phosphatidylethanolamine-binding protein 1	1	0	0	0	0	0	0	0	0	0	0	0	0
0.0108381	0.758004	0.873229	B4GAT1	Beta-1,4-glucuronyltransferase 1	0	0	0	0	0	0	0	1	0	0	0	0	0
-0.0252083	0.758445	0.873229	NAGK	N-acetyl-D-glucosamine kinase	0	0	0	0	0	0	0	0	0	0	0	0	1
0.0363896	0.758472	0.873229	DNAJC6	Putative tyrosine-protein phosphatase auxilin	0	0	0	0	0	0	0	1	0	0	0	0	0
0.0268122	0.75905	0.873551	CST6	Cystatin-M	0	0	0	0	0	0	0	0	0	0	0	0	0
0.0229626	0.759501	0.873686	SIRT5	NAD-dependent protein deacylase sirtuin-5, mitochondrial	0	0	0	0	0	0	0	0	0	0	0	0	1
-0.0137341	0.759766	0.873686	ACAN	Aggrecan core protein	0	0	0	0	0	0	0	0	0	0	0	0	0
0.0251718	0.76051	0.874077	OTOA	Otoancorin	0	0	1	0	0	0	0	0	0	0	0	0	0
-0.0105811	0.761115	0.874077	GATA3	Trans-acting T-cell-specific transcription factor GATA-3	0	0	0	0	0	0	0	0	0	0	1	0	0
-0.0195426	0.761287	0.874077	KCNIP4	Kv channel-interacting protein 4	0	0	0	0	0	0	0	1	0	0	0	0	0
-0.0137663	0.76138	0.874077	LGALS3	Galectin-3	0	1	0	0	0	0	0	0	0	0	0	0	0
-0.0278138	0.761601	0.874077	IL7	Interleukin-7	0	0	0	0	0	0	0	0	0	0	0	0	1
0.0315103	0.762257	0.874485	CNPY4	Protein canopy homolog 4	0	0	0	0	0	0	0	0	0	0	0	0	1
-0.0223321	0.763601	0.875446	RANBP1	Ran-specific GTPase-activating protein	0	0	0	0	0	0	0	0	0	0	0	0	1
0.0218356	0.763694	0.875446	COCH	Cochlin	0	0	0	0	1	0	0	0	0	0	0	0	0
0.0183755	0.764114	0.875584	ALMS1	Alstrom syndrome protein 1	0	0	0	0	0	0	0	0	0	0	0	0	0
-0.0192446	0.764838	0.87607	CSNK2A1	Casein kinase II subunit alpha	0	0	0	0	0	0	0	0	0	0	0	0	1
-0.0271346	0.765388	0.876357	DFFA	DNA fragmentation factor subunit alpha	0	0	0	0	0	0	0	0	0	0	0	0	1
-0.0302308	0.766056	0.876533	NFE2	Transcription factor NF-E2 45 kDa subunit	0	0	1	0	0	0	0	0	0	0	0	0	0
0.0457307	0.766291	0.876533	CDKN1A	Cyclin-dependent kinase inhibitor 1	0	0	0	0	0	0	0	0	0	0	0	0	1
-0.0356986	0.766441	0.876533	DNAJB1	DnaJ homolog subfamily B member 1	0	0	0	0	0	0	0	0	0	0	0	0	1
-0.0281197	0.767338	0.876726	SNX9	Sorting nexin-9	0	0	0	0	0	0	0	0	0	0	0	0	1
-0.0208965	0.767428	0.876726	TBC1D17	TBC1 domain family member 17	0	0	0	0	0	0	0	0	0	1	0	0	0
-0.0374166	0.76751	0.876726	HDGF	Hepatoma-derived growth factor	0	0	0	0	0	0	0	0	0	0	0	0	1
0.0267333	0.768229	0.877204	EPHA10	Ephrin type-A receptor 10	0	1	0	0	0	0	0	1	0	0	0	0	0
0.0157772	0.769225	0.877998	VGF	Neurosecretory protein VGF	0	0	0	0	0	0	0	1	0	0	0	0	0
-0.0221715	0.770926	0.879597	LDLR	Low-density lipoprotein receptor	0	0	0	0	0	0	0	0	0	0	0	0	0
0.018875	0.77164	0.880067	PDRG1	p53 and DNA damage-regulated protein 1	0	0	0	0	0	0	0	0	0	0	0	0	1
-0.0171437	0.772058	0.8802	ANXA1	Annexin A1	0	0	0	1	0	0	0	0	0	0	0	0	0
0.0219332	0.772592	0.880465	LRPAP1	Alpha-2-macroglobulin receptor-associated protein	0	0	0	0	0	0	0	0	0	0	0	0	1
0.019212	0.774046	0.881778	CDH4	Cadherin-4	0	0	1	0	0	0	0	1	0	1	0	0	0
-0.029524	0.774823	0.88232	FXN	Frataxin, mitochondrial	0	0	0	0	0	0	0	0	0	0	0	0	1
-0.022134	0.775203	0.882408	DRG2	Developmentally-regulated GTP-binding protein 2	0	0	0	0	0	0	0	0	0	0	0	0	1
-0.0130891	0.776986	0.884094	PLXDC1	Plexin domain-containing protein 1	0	0	0	0	0	0	0	0	0	0	0	0	0
-0.016774	0.777641	0.884405	GCLM	Glutamate--cysteine ligase regulatory subunit	1	0	0	0	0	0	0	0	0	0	0	0	0
-0.0359856	0.777865	0.884405	GHRL	Appetite-regulating hormone	0	0	0	0	0	0	0	0	0	0	0	0	0
-0.0108766	0.778558	0.884849	SCGB3A1	Secretoglobin family 3A member 1	0	0	0	0	0	1	1	0	0	0	0	0	0
0.0431709	0.780098	0.886122	TCL1A	T-cell leukemia/lymphoma protein 1A	0	0	1	0	0	0	0	0	0	0	0	0	0
-0.0235019	0.780284	0.886122	PPIE	Peptidyl-prolyl cis-trans isomerase E	0	0	0	0	0	0	0	0	0	0	0	0	1
-0.0157567	0.780829	0.886396	TPPP3	Tubulin polymerization-promoting protein family member 3	0	0	0	0	0	0	0	0	0	0	0	0	0
0.025244	0.78241	0.887845	UBQLN3	Ubiquilin-3	0	0	0	0	0	0	0	0	0	0	0	0	0
-0.0107802	0.783722	0.888989	EP300	Histone acetyltransferase p300	0	0	0	0	0	0	0	0	0	0	0	0	1
0.00803922	0.784929	0.890013	CFI	Complement factor I	1	0	0	0	0	0	0	0	0	0	0	0	0
0.0221099	0.787274	0.892325	TMED4	Transmembrane emp24 domain-containing protein 4	0	0	0	0	0	0	0	0	0	0	0	0	1
0.0198165	0.78788	0.892382	DEFB118	Beta-defensin 118	0	0	0	0	0	0	0	0	0	0	0	0	0
0.0197027	0.787935	0.892382	GRIN2B	Glutamate receptor ionotropic, NMDA 2B	0	0	0	0	0	0	0	1	0	0	0	0	0
0.0278938	0.789204	0.893316	CELA3A	Chymotrypsin-like elastase family member 3A	0	0	0	0	1	0	0	0	0	0	0	0	0
-0.0147972	0.789371	0.893316	CPTP	Ceramide-1-phosphate transfer protein	0	0	0	0	0	0	0	0	0	0	0	0	1
-0.0215283	0.790387	0.89412	PDE4D	cAMP-specific 3',5'-cyclic phosphodiesterase 4D	0	0	0	0	0	0	0	0	0	0	0	0	0
0.0161141	0.790901	0.894286	ARTN	Artemin	0	0	0	0	0	0	0	0	0	0	0	0	1
-0.0140383	0.79118	0.894286	TPBGL	Trophoblast glycoprotein-like	0	0	0	0	0	0	0	1	0	0	0	0	0
0.0160056	0.791504	0.894286	QDPR	Dihydropteridine reductase	1	0	0	0	0	0	0	1	0	0	0	0	0
-0.0143627	0.791758	0.894286	TSNAX	Translin-associated protein X	0	0	0	0	0	0	0	0	0	0	0	0	1
-0.0268028	0.792065	0.894287	DCTN6	Dynactin subunit 6	0	0	0	0	0	0	0	0	0	0	0	0	1
-0.0172477	0.793127	0.895128	GORASP2	Golgi reassembly-stacking protein 2	0	0	0	0	0	0	0	0	0	0	0	0	1
-0.022276	0.793463	0.895128	SLC44A4	Choline transporter-like protein 4	0	1	0	0	0	0	0	0	0	0	0	0	0
-0.0222425	0.793998	0.895128	LGALS8	Galectin-8	0	0	0	0	0	0	0	0	0	0	0	0	1
-0.016806	0.794035	0.895128	HDDC2	5'-deoxynucleotidase HDDC2	0	0	0	0	0	0	0	0	0	0	0	0	1
-0.0216797	0.795715	0.895693	DDX58	Antiviral innate immune response receptor RIG-I	0	0	0	0	0	0	0	0	0	0	0	0	0
0.0256676	0.796042	0.895693	TPPP2	Tubulin polymerization-promoting protein family member 2	0	0	0	0	0	0	0	0	0	0	0	0	0
-0.0119096	0.796101	0.895693	PROCR	Endothelial protein C receptor	0	0	0	0	0	0	0	0	1	0	0	0	0
-0.0241977	0.796182	0.895693	ARFIP1	Arfaptin-1	0	0	0	0	0	0	0	0	0	0	0	0	1
-0.0164442	0.796433	0.895693	MOG	Myelin-oligodendrocyte glycoprotein	0	0	0	0	0	0	0	1	0	0	0	0	0
-0.0256467	0.79651	0.895693	ATP6V1G1	V-type proton ATPase subunit G 1	0	0	0	0	0	0	0	0	0	0	0	0	1
0.0115033	0.79673	0.895693	ERI1	3'-5' exoribonuclease 1	0	0	0	0	0	0	0	0	0	0	0	0	1
0.0278538	0.796989	0.895693	AP3B1	AP-3 complex subunit beta-1	0	0	0	0	0	0	0	0	0	0	0	0	1
0.020035	0.797952	0.89643	PADI2	Protein-arginine deiminase type-2	0	0	0	0	0	0	0	1	0	1	0	0	0
0.0178374	0.798577	0.896503	UPK3BL1	Uroplakin-3b-like protein 1	0	0	0	1	0	0	0	0	0	0	0	0	0
-0.0217033	0.79863	0.896503	IFNL2	Interferon lambda-2	0	0	0	0	0	0	0	0	0	0	0	0	0
-0.0201518	0.799512	0.897007	ANKRA2	Ankyrin repeat family A protein 2	0	0	0	0	0	0	0	0	0	0	0	0	1
-0.0294198	0.799832	0.897007	SCAMP3	Secretory carrier-associated membrane protein 3	0	0	0	0	0	0	0	0	0	0	0	0	1
-0.0142731	0.8	0.897007	PAGR1	PAXIP1-associated glutamate-rich protein 1	0	0	0	0	0	0	0	1	0	0	0	0	0
0.00957298	0.800632	0.897371	LRTM2	Leucine-rich repeat and transmembrane domain-containing protein 2	0	0	0	0	0	0	0	1	0	0	0	0	0
-0.0234505	0.80122	0.897686	DNAJB14	DnaJ homolog subfamily B member 14	0	0	0	0	0	0	0	0	0	0	0	0	1
-0.0147119	0.801769	0.897957	SYT1	Synaptotagmin-1	0	0	0	0	0	0	0	1	0	0	0	0	0
-0.025316	0.802433	0.898356	MRPL58	Peptidyl-tRNA hydrolase ICT1, mitochondrial	0	0	0	0	0	0	0	0	0	0	0	0	1
-0.0226651	0.803234	0.898714	PIK3AP1	Phosphoinositide 3-kinase adapter protein 1	1	0	1	0	0	0	0	0	0	0	0	0	0
-0.00977159	0.803601	0.898714	SATB1	DNA-binding protein SATB1	0	0	1	0	0	0	0	0	0	1	0	0	0
0.0274761	0.803789	0.898714	MMP8	Neutrophil collagenase	0	0	0	0	0	0	0	0	0	0	0	0	0
0.0119564	0.803983	0.898714	CEBPA	CCAAT/enhancer-binding protein alpha	1	0	0	0	0	0	0	0	1	0	0	0	0
0.0162965	0.806462	0.901141	APRT	Adenine phosphoribosyltransferase	0	0	0	0	0	0	0	0	0	0	0	0	1
0.0258582	0.806874	0.901256	SMARCA2	Probable global transcription activator SNF2L2	0	0	0	0	0	0	0	0	0	0	0	0	1
-0.0102908	0.807304	0.901392	MTPN	Myotrophin	0	0	0	0	0	0	0	0	0	0	0	0	1
-0.0245482	0.808088	0.901923	VTA1	Vacuolar protein sorting-associated protein VTA1 homolog	0	0	0	0	0	0	0	0	0	0	0	0	1
-0.00952715	0.808909	0.902494	SEPTIN9	Septin-9	0	0	0	0	0	0	0	0	0	0	0	0	1
0.023673	0.810119	0.902917	MSLN	Mesothelin	0	0	0	0	0	0	0	0	1	0	0	0	0
0.029437	0.810464	0.902917	LHB	Lutropin subunit beta	0	0	0	0	0	0	0	0	0	0	0	0	0
-0.0227334	0.810656	0.902917	REG4	Regenerating islet-derived protein 4	0	1	0	0	0	0	0	0	0	0	0	0	0
0.013908	0.810852	0.902917	NLGN2	Neuroligin-2	0	0	0	0	0	0	0	1	0	0	0	0	0
0.00893691	0.81105	0.902917	NUP50	Nuclear pore complex protein Nup50	0	0	0	0	0	0	0	0	0	0	0	0	1
0.0221236	0.811142	0.902917	ABRAXAS2	BRISC complex subunit Abraxas 2	0	0	0	0	0	0	0	0	0	0	0	0	1
0.0331568	0.813079	0.904517	XPNPEP2	Xaa-Pro aminopeptidase 2	0	1	0	0	0	0	0	0	0	0	0	0	0
0.0173486	0.813299	0.904517	AMY1A_AMY1B_AMY1C	Alpha-amylase 1A_Alpha-amylase 1B_Alpha-amylase 1C	0	0	0	0	0	0	0	0	0	0	0	0	0
-0.0148684	0.813508	0.904517	PRKCQ	Protein kinase C theta type	0	0	1	0	0	0	0	0	0	1	0	0	0
-0.0240449	0.815278	0.906141	CCER2	Coiled-coil domain-containing glutamate-rich protein 2	0	0	0	0	0	0	0	1	0	0	0	0	0
-0.0106295	0.815971	0.906565	FNTA	Protein farnesyltransferase/geranylgeranyltransferase type-1 subunit alpha	0	0	0	0	0	0	0	0	0	0	0	0	1
-0.0138573	0.816954	0.907255	ENPP6	Glycerophosphocholine cholinephosphodiesterase ENPP6	0	0	0	0	0	0	0	1	0	0	0	0	0
-0.0349371	0.8173	0.907255	PNPT1	Polyribonucleotide nucleotidyltransferase 1, mitochondrial	0	0	0	0	0	0	0	0	0	0	0	0	1
-0.0330575	0.817579	0.907255	LYSMD3	LysM and putative peptidoglycan-binding domain-containing protein 3	0	0	0	0	0	0	0	0	0	0	0	0	1
0.0200741	0.817833	0.907255	NUDC	Nuclear migration protein nudC	0	0	0	0	0	0	0	0	0	0	0	0	1
0.0224863	0.818488	0.907426	CPXM1	Probable carboxypeptidase X1	0	0	0	0	0	0	0	0	0	0	0	0	0
-0.00793375	0.818609	0.907426	SAFB2	Scaffold attachment factor B2	0	0	0	0	0	0	0	0	0	0	0	0	1
-0.00855889	0.819094	0.907589	MORC3	MORC family CW-type zinc finger protein 3	0	0	0	0	0	0	0	0	0	0	0	0	1
0.00664197	0.819612	0.907589	ORM1	Alpha-1-acid glycoprotein 1	1	0	0	0	0	0	0	0	0	0	0	0	0
0.019969	0.819688	0.907589	GRP	Gastrin-releasing peptide	0	0	0	0	0	1	0	1	0	0	0	0	0
-0.0236789	0.820047	0.907643	HTR1A	5-hydroxytryptamine receptor 1A	0	0	0	0	0	0	0	1	0	0	0	0	0
0.0105307	0.820658	0.907793	DDX53	Probable ATP-dependent RNA helicase DDX53	0	0	0	0	0	0	0	0	0	0	0	0	0
-0.0166863	0.820804	0.907793	KLHL41	Kelch-like protein 41	0	0	0	0	0	0	0	0	0	1	0	0	0
0.0180809	0.82211	0.908139	SELP	P-selectin	0	0	0	0	0	0	0	0	0	0	0	0	1
0.0109733	0.82229	0.908139	CELSR2	Cadherin EGF LAG seven-pass G-type receptor 2	0	0	0	0	0	0	0	1	0	0	0	0	0
0.0191958	0.822382	0.908139	NAAA	N-acylethanolamine-hydrolyzing acid amidase	0	0	0	0	0	0	0	0	0	0	0	0	1
-0.0160172	0.822582	0.908139	ZNRF4	E3 ubiquitin-protein ligase ZNRF4	0	0	0	0	0	0	0	0	0	0	0	0	0
-0.0213182	0.823187	0.908139	UBXN1	UBX domain-containing protein 1	0	0	0	0	0	0	0	0	0	0	0	0	1
0.0100111	0.823312	0.908139	TEX33	Testis-expressed protein 33	0	0	0	0	0	0	0	0	0	0	0	0	0
-0.0303697	0.823317	0.908139	EIF4G1	Eukaryotic translation initiation factor 4 gamma 1	0	0	0	0	0	0	0	0	0	1	0	0	0
-0.0191052	0.823603	0.908139	PDZD2	PDZ domain-containing protein 2	0	0	0	0	0	0	0	0	0	0	0	0	0
0.0203624	0.824097	0.90834	ATG4A	Cysteine protease ATG4A	0	0	0	0	0	0	0	0	0	0	0	0	1
-0.0153538	0.824511	0.908455	SOD1	Superoxide dismutase [Cu-Zn]	1	0	0	0	0	0	0	0	0	0	0	0	0
0.0133778	0.825095	0.908755	RPGR	X-linked retinitis pigmentosa GTPase regulator	0	0	0	0	0	0	0	0	0	0	0	0	1
0.0123345	0.826357	0.909803	GLP1R	Glucagon-like peptide 1 receptor	0	0	0	0	1	0	0	0	0	0	0	0	0
-0.0135386	0.827164	0.910347	TOP1MT	DNA topoisomerase I, mitochondrial	0	0	0	0	0	0	0	0	0	0	0	0	1
-0.00835402	0.82924	0.912289	ACE	Angiotensin-converting enzyme	0	1	0	0	0	0	0	0	0	0	0	0	0
-0.0238386	0.829556	0.912293	CTRC	Chymotrypsin-C	0	0	0	0	1	0	0	0	0	0	0	0	0
0.0171397	0.8303	0.912768	TEX101	Testis-expressed protein 101	0	0	0	0	0	0	0	0	0	0	0	0	0
0.00956547	0.83065	0.912809	SERPINF1	Pigment epithelium-derived factor	0	0	0	0	0	0	0	0	0	0	0	0	0
-0.0176776	0.832786	0.914625	CACNB1	Voltage-dependent L-type calcium channel subunit beta-1	0	0	0	0	0	0	0	0	0	1	0	0	0
0.019491	0.832929	0.914625	RIPK4	Receptor-interacting serine/threonine-protein kinase 4	0	0	0	1	0	0	0	0	0	0	0	0	0
-0.0211047	0.833278	0.914665	CES3	Carboxylesterase 3	1	1	0	0	0	0	0	0	0	1	0	0	0
-0.0159185	0.834148	0.9151	PSMG3	Proteasome assembly chaperone 3	0	0	0	0	0	0	0	0	0	0	0	0	1
0.0173591	0.83473	0.9151	SH2D1A	SH2 domain-containing protein 1A	0	0	1	0	0	0	0	0	0	0	0	0	0
0.0181618	0.834882	0.9151	GRHPR	Glyoxylate reductase/hydroxypyruvate reductase	1	0	0	0	0	0	0	0	0	0	0	0	0
0.0171361	0.834927	0.9151	SSB	Lupus La protein	0	0	0	0	0	0	0	0	0	0	0	0	1
0.0129088	0.836052	0.915925	GPHA2	Glycoprotein hormone alpha-2	0	0	0	0	1	0	0	0	0	0	0	0	0
0.0188177	0.836307	0.915925	ITM2A	Integral membrane protein 2A	0	0	1	0	0	0	0	0	0	0	0	0	0
-0.0236062	0.83728	0.916306	ADIPOQ	Adiponectin	0	0	0	0	0	0	0	0	1	0	0	0	0
0.00999935	0.837701	0.916306	ANP32C	Acidic leucine-rich nuclear phosphoprotein 32 family member C	0	0	0	0	0	0	0	0	0	0	0	0	0
-0.013511	0.837776	0.916306	CTAG1A_CTAG1B	Cancer/testis antigen 1	0	0	0	0	0	0	0	0	0	0	0	0	0
0.0287629	0.837909	0.916306	MNDA	Myeloid cell nuclear differentiation antigen	0	0	1	0	0	0	0	0	0	0	0	0	0
0.016897	0.838503	0.91645	PGLYRP4	Peptidoglycan recognition protein 4	0	0	0	1	0	0	1	0	0	0	0	0	0
-0.0870761	0.838668	0.91645	PNLIPRP2	Pancreatic lipase-related protein 2	0	0	0	0	1	0	0	0	0	0	0	0	0
-0.00690949	0.839646	0.917107	CA8	Carbonic anhydrase-related protein	0	0	0	0	0	0	0	1	0	0	1	0	0
0.0123504	0.839896	0.917107	PLIN3	Perilipin-3	0	0	0	0	0	0	0	0	0	0	0	0	1
0.0116299	0.840891	0.91785	CD82	CD82 antigen	0	0	0	0	0	0	0	0	0	0	0	0	1
-0.0111847	0.843538	0.920395	HSPA2	Heat shock-related 70 kDa protein 2	0	0	0	0	0	0	0	1	0	1	0	0	0
-0.0106661	0.844333	0.920919	RNF168	E3 ubiquitin-protein ligase RNF168	0	0	0	0	0	0	0	0	0	0	0	0	1
0.0244874	0.844774	0.921056	RAB39B	Ras-related protein Rab-39B	0	0	0	0	0	0	0	1	0	0	0	0	0
-0.0121293	0.845917	0.921958	RASGRF1	Ras-specific guanine nucleotide-releasing factor 1	0	0	0	0	0	0	0	1	0	0	0	0	0
-0.0279837	0.846278	0.922007	PNLIPRP1	Inactive pancreatic lipase-related protein 1	0	0	0	0	1	0	0	0	0	0	0	0	0
-0.00748476	0.846784	0.922215	RALB	Ras-related protein Ral-B	0	0	0	0	0	0	0	0	0	0	1	0	0
0.0121809	0.848388	0.923618	ART3	Ecto-ADP-ribosyltransferase 3	0	0	0	0	0	0	0	0	0	1	0	0	0
0.0152351	0.849308	0.923998	AARSD1	Alanyl-tRNA editing protein Aarsd1	0	0	0	0	0	0	0	0	0	0	0	0	1
0.0128524	0.84937	0.923998	LRRC59	Leucine-rich repeat-containing protein 59	0	0	0	0	0	0	0	0	0	0	0	0	1
0.014747	0.8507	0.925043	F11R	Junctional adhesion molecule A	0	0	0	0	0	0	0	0	0	0	0	0	1
-0.0192681	0.850964	0.925043	NPY	Pro-neuropeptide Y	0	0	0	0	0	0	0	1	0	0	0	0	0
-0.0175675	0.851461	0.92524	HSD17B14	17-beta-hydroxysteroid dehydrogenase 14	0	0	0	0	0	0	0	0	0	0	0	0	0
0.013672	0.85239	0.925905	PQBP1	Polyglutamine-binding protein 1	0	0	0	0	0	0	0	0	0	0	0	0	1
-0.0106254	0.854167	0.927491	INPP5J	Phosphatidylinositol 4,5-bisphosphate 5-phosphatase A	0	0	0	0	0	0	0	0	0	0	1	1	0
0.0153911	0.854514	0.927522	TRIM26	Tripartite motif-containing protein 26	0	0	0	0	0	0	0	0	0	0	0	0	1
-0.0188747	0.854838	0.927524	PCYT2	Ethanolamine-phosphate cytidylyltransferase	1	0	0	0	0	0	0	0	0	0	0	0	0
-0.0115584	0.855193	0.927524	DHRS4L2	Dehydrogenase/reductase SDR family member 4-like 2	0	0	0	0	0	0	0	0	0	0	0	0	0
-0.0158781	0.855468	0.927524	SCARB1	Scavenger receptor class B member 1	0	0	0	0	0	0	0	0	0	0	0	0	0
-0.0109786	0.85582	0.927561	IL2RB	Interleukin-2 receptor subunit beta	0	0	1	0	0	0	0	0	0	0	0	0	0
0.0302484	0.856404	0.927647	PER3	Period circadian protein homolog 3	0	0	0	0	0	0	0	0	0	0	0	0	1
-0.0187508	0.856534	0.927647	NMI	N-myc-interactor	0	0	0	0	0	0	0	0	0	0	0	0	1
-0.0222264	0.856944	0.927748	HS1BP3	HCLS1-binding protein 3	0	0	0	0	0	0	0	0	0	0	0	0	1
-0.00850369	0.857587	0.9281	CEP350	Centrosome-associated protein 350	0	0	0	0	0	0	0	0	0	0	0	0	1
-0.0120686	0.857911	0.928106	SH3BP1	SH3 domain-binding protein 1	0	0	0	1	0	0	0	0	0	0	0	0	0
0.017776	0.85897	0.928664	PRKRA	Interferon-inducible double-stranded RNA-dependent protein kinase activator A	0	0	0	0	0	0	0	0	0	0	0	0	1
-0.0112788	0.859372	0.928664	PSMD1	26S proteasome non-ATPase regulatory subunit 1	0	0	0	0	0	0	0	0	0	0	0	0	1
0.020425	0.85938	0.928664	FH	Fumarate hydratase, mitochondrial	1	0	0	0	0	0	0	0	0	0	0	0	0
-0.0149114	0.859945	0.928932	PPIF	Peptidyl-prolyl cis-trans isomerase F, mitochondrial	0	0	0	0	0	0	0	0	0	0	0	0	1
-0.0671651	0.860407	0.929087	ZP3	Zona pellucida sperm-binding protein 3	0	0	0	0	0	0	0	0	0	0	0	0	0
0.0163658	0.861324	0.929239	BHLHE40	Class E basic helix-loop-helix protein 40	0	0	0	0	0	0	0	0	0	0	0	0	1
-0.0202358	0.862095	0.929239	SNX2	Sorting nexin-2	0	0	0	0	0	0	0	0	0	0	0	0	1
0.0134254	0.862174	0.929239	CDC123	Cell division cycle protein 123 homolog	0	0	0	0	0	0	0	0	0	0	0	0	1
-0.00690959	0.862283	0.929239	CPLX2	Complexin-2	0	0	0	0	0	0	0	1	0	0	0	0	0
-0.0166133	0.862624	0.929239	CENPJ	Centromere protein J	0	0	0	0	0	0	0	0	0	0	0	0	0
-0.0114515	0.862782	0.929239	CD36	Platelet glycoprotein 4	0	0	0	0	0	0	0	0	1	0	0	0	0
0.00794163	0.862908	0.929239	PBXIP1	Pre-B-cell leukemia transcription factor-interacting protein 1	0	0	0	0	0	0	0	0	0	0	0	0	0
0.0180372	0.86337	0.929239	TOMM20	Mitochondrial import receptor subunit TOM20 homolog	0	0	0	0	0	0	0	0	0	0	0	0	1
0.0141157	0.86341	0.929239	IL17RB	Interleukin-17 receptor B	1	0	0	0	0	0	1	1	0	0	0	0	0
-0.00941933	0.864604	0.930158	KRT17	Keratin, type I cytoskeletal 17	0	0	0	0	0	0	0	0	0	0	0	0	0
-0.0392407	0.8649	0.930158	IL18RAP	Interleukin-18 receptor accessory protein	0	0	1	0	0	0	0	0	0	0	0	0	0
-0.0119817	0.865361	0.930311	ESR1	Estrogen receptor	0	0	0	0	0	0	1	0	0	0	0	0	0
-0.0148822	0.866493	0.930927	PRDX2	Peroxiredoxin-2	0	0	0	0	0	0	0	0	0	0	0	0	1
0.0160968	0.866571	0.930927	FEN1	Flap endonuclease 1	0	0	1	0	0	0	0	0	0	0	0	0	0
0.014787	0.867107	0.93116	GTF2IRD1	General transcription factor II-I repeat domain-containing protein 1	0	0	0	0	0	0	0	0	0	1	0	0	0
0.0123298	0.867707	0.931222	TCP11	T-complex protein 11 homolog	0	0	0	0	0	0	0	0	0	0	0	0	0
0.0173844	0.867802	0.931222	CA2	Carbonic anhydrase 2	0	1	0	0	0	0	0	0	0	0	0	0	0
0.00854259	0.869313	0.932013	RGMA	Repulsive guidance molecule A	0	0	0	0	0	0	0	0	0	1	0	0	0
-0.0206632	0.869324	0.932013	USO1	General vesicular transport factor p115	0	0	0	0	0	0	0	0	0	1	0	0	0
0.00864934	0.869496	0.932013	APOA4	Apolipoprotein A-IV	0	1	0	0	0	0	0	0	0	0	0	0	0
-0.0187857	0.872333	0.934711	USP47	Ubiquitin carboxyl-terminal hydrolase 47	0	0	0	0	0	0	0	0	0	0	0	0	1
0.0251978	0.873161	0.935255	ATXN2	Ataxin-2	0	0	0	0	0	0	0	0	0	0	0	0	1
-0.009115	0.874068	0.935884	SNX18	Sorting nexin-18	0	0	0	0	0	0	0	0	0	0	0	0	0
-0.0204301	0.875287	0.936845	PPIB	Peptidyl-prolyl cis-trans isomerase B	0	0	0	0	0	0	0	0	0	0	0	0	1
0.0166818	0.876779	0.938036	OSM	Oncostatin-M	0	0	0	0	0	0	0	0	0	0	0	0	0
-0.0161295	0.877042	0.938036	CASP1	Caspase-1	0	1	1	0	0	0	0	0	0	0	0	0	0
-0.0101864	0.877655	0.938141	DLGAP5	Disks large-associated protein 5	0	0	1	0	0	0	0	0	0	0	0	0	0
-0.00585977	0.877782	0.938141	CD34	Hematopoietic progenitor cell antigen CD34	0	0	0	0	0	0	0	0	0	0	0	0	1
0.00809727	0.879186	0.939298	APOH	Beta-2-glycoprotein 1	1	0	0	0	0	0	0	0	0	0	0	0	0
-0.0123024	0.880097	0.939928	SERPINB6	Serpin B6	0	0	0	0	0	0	0	0	0	0	0	0	1
0.0175549	0.880802	0.940337	VAMP8	Vesicle-associated membrane protein 8	0	0	0	0	0	0	0	0	0	0	0	0	1
-0.0109659	0.881208	0.940428	SSNA1	Sjoegren syndrome nuclear autoantigen 1	0	0	0	0	0	0	0	0	0	0	0	0	1
0.0207871	0.882546	0.941076	PTH	Parathyroid hormone	0	0	0	0	0	0	0	0	0	0	1	0	0
0.00997558	0.882582	0.941076	CCS	Copper chaperone for superoxide dismutase	0	0	0	0	0	0	0	0	0	0	0	0	1
-0.0106285	0.882782	0.941076	VWC2	Brorin	0	0	0	0	0	0	0	1	0	0	0	0	0
0.00732608	0.884172	0.94138	CCND2	G1/S-specific cyclin-D2	0	0	0	0	0	0	0	0	0	0	0	0	1
-0.0196341	0.884392	0.94138	MTDH	Protein LYRIC	0	0	0	0	0	0	0	0	0	0	0	0	1
-0.00734327	0.884778	0.94138	LAMTOR5	Ragulator complex protein LAMTOR5	0	0	0	0	0	0	0	0	0	0	0	0	1
-0.0082926	0.885065	0.94138	GPR158	Probable G-protein coupled receptor 158	0	0	0	0	0	0	0	1	0	0	0	0	0
-0.0246395	0.885086	0.94138	PPP2R5A	Serine/threonine-protein phosphatase 2A 56 kDa regulatory subunit alpha isoform	0	0	0	0	0	0	0	0	0	0	0	0	1
-0.0162149	0.885314	0.94138	DDI2	Protein DDI1 homolog 2	0	0	0	0	0	0	0	0	0	0	0	0	1
-0.0175255	0.885323	0.94138	TRIM58	E3 ubiquitin-protein ligase TRIM58	0	0	0	0	0	0	0	0	0	0	0	1	0
0.0160518	0.886988	0.942808	SIGLEC15	Sialic acid-binding Ig-like lectin 15	0	1	0	0	0	0	0	0	0	0	0	0	0
-0.0109651	0.889218	0.944338	CRHR1	Corticotropin-releasing factor receptor 1	0	0	0	0	0	0	0	1	0	0	0	0	0
-0.0100235	0.889246	0.944338	GIMAP8	GTPase IMAP family member 8	0	0	1	0	0	0	0	0	0	0	0	0	0
-0.0127684	0.889397	0.944338	CRYBB1	Beta-crystallin B1	0	0	0	0	0	0	0	0	0	0	0	0	0
0.0130918	0.890775	0.945348	TARM1	T-cell-interacting, activating receptor on myeloid cells protein 1	0	0	0	0	0	0	0	0	0	0	0	0	0
0.00715949	0.890996	0.945348	PSME2	Proteasome activator complex subunit 2	0	0	0	0	0	0	0	0	0	0	0	0	1
0.0138013	0.89152	0.945561	DNAJA4	DnaJ homolog subfamily A member 4	0	0	0	0	0	0	0	0	0	0	0	0	0
0.00954906	0.892416	0.946168	CDKL5	Cyclin-dependent kinase-like 5	0	0	0	0	0	0	0	1	0	0	0	0	0
-0.00895301	0.893756	0.946863	MYOM1	Myomesin-1	0	0	0	0	0	0	0	0	0	1	0	0	0
0.0096359	0.893923	0.946863	C1QTNF9	Complement C1q and tumor necrosis factor-related protein 9A	0	0	0	0	0	0	0	0	0	1	0	0	0
0.00784613	0.895305	0.946863	COPB2	Coatomer subunit beta'	0	0	0	0	0	0	0	0	0	0	0	0	1
0.0104707	0.895649	0.946863	CENPF	Centromere protein F	0	0	1	0	0	0	0	0	0	0	0	0	0
0.00980961	0.896107	0.946863	FGF12	Fibroblast growth factor 12	0	0	0	0	0	0	0	0	0	0	0	0	0
-0.0103955	0.896149	0.946863	MMP3	Stromelysin-1	0	0	0	0	0	0	0	0	1	0	0	0	0
-0.0140498	0.896182	0.946863	MEP1A	Meprin A subunit alpha	0	1	0	0	0	0	0	0	0	0	0	0	0
-0.0199299	0.896651	0.946863	ATP5IF1	ATPase inhibitor, mitochondrial	0	0	0	0	0	0	0	0	0	0	0	0	1
0.0114969	0.896838	0.946863	SLC51B	Organic solute transporter subunit beta	0	1	0	0	0	0	1	0	0	0	0	0	0
-0.0163094	0.896967	0.946863	MTIF3	Translation initiation factor IF-3, mitochondrial	0	0	0	0	0	0	0	0	0	0	0	0	1
0.0133004	0.897226	0.946863	SPARC	SPARC	0	0	0	0	0	0	0	0	0	0	0	0	0
-0.0057161	0.897272	0.946863	IFNW1	Interferon omega-1	0	0	0	0	0	0	0	0	0	0	0	0	0
-0.00568998	0.897284	0.946863	CD3D	T-cell surface glycoprotein CD3 delta chain	0	0	1	0	0	0	0	0	0	0	0	0	0
-0.00425781	0.897881	0.94695	AMDHD2	N-acetylglucosamine-6-phosphate deacetylase	0	0	0	0	0	0	0	0	0	0	0	0	1
-0.0101903	0.89826	0.94695	RTKN2	Rhotekin-2	0	0	0	0	0	1	0	0	0	0	0	0	0
0.00368255	0.898339	0.94695	C1S	Complement C1s subcomponent	1	0	0	0	0	0	0	0	0	0	0	0	0
-0.00814774	0.899417	0.947744	RAB3GAP1	Rab3 GTPase-activating protein catalytic subunit	0	0	0	0	0	0	0	0	0	0	0	0	1
0.00525027	0.901483	0.949254	NRXN3	Neurexin-3	0	0	0	0	0	0	0	1	0	0	0	0	0
0.00602572	0.901499	0.949254	GP1BA	Platelet glycoprotein Ib alpha chain	0	0	1	0	0	0	0	0	0	0	0	0	0
-0.00644254	0.902517	0.949984	DIPK1C	Divergent protein kinase domain 1C	0	0	0	0	0	0	0	1	0	0	0	0	0
-0.00957034	0.903652	0.950836	GIP	Gastric inhibitory polypeptide	0	1	0	0	0	0	0	0	0	0	0	0	0
-0.00716671	0.90422	0.951091	CINP	Cyclin-dependent kinase 2-interacting protein	0	0	0	0	0	0	0	0	0	0	0	0	1
0.00742209	0.906919	0.953587	NARS1	Asparagine--tRNA ligase, cytoplasmic	0	0	0	0	0	0	0	0	0	0	0	0	1
0.00795404	0.907659	0.954021	PDCL2	Phosducin-like protein 2	0	0	0	0	0	0	0	0	0	0	0	0	0
0.00402883	0.908058	0.954097	MTHFD2	Bifunctional methylenetetrahydrofolate dehydrogenase/cyclohydrolase, mitochondrial	0	0	0	0	0	0	0	0	0	0	0	0	1
-0.0108381	0.908553	0.954274	CD2AP	CD2-associated protein	0	0	0	0	0	0	0	0	0	0	0	0	1
0.0033048	0.909881	0.955326	B3GAT3	Galactosylgalactosylxylosylprotein 3-beta-glucuronosyltransferase 3	0	0	0	0	0	0	0	0	0	0	0	0	1
0.00800992	0.910701	0.955448	JUN	Transcription factor AP-1	0	0	0	0	0	0	0	0	0	0	0	0	1
0.00455958	0.910822	0.955448	PAMR1	Inactive serine protease PAMR1	0	0	0	0	0	0	0	0	0	0	0	0	1
0.0100121	0.910978	0.955448	NLGN1	Neuroligin-1	0	0	0	0	0	0	0	1	0	0	0	0	0
-0.0094575	0.91261	0.956816	SH3BGRL2	SH3 domain-binding glutamic acid-rich-like protein 2	0	0	0	0	0	0	0	0	0	0	0	0	0
-0.0097553	0.913758	0.957676	VSIR	V-type immunoglobulin domain-containing suppressor of T-cell activation	0	0	1	0	0	0	0	0	0	0	0	0	0
0.0081364	0.914368	0.957869	RLN1	Prorelaxin H1	0	0	0	0	0	0	0	0	0	0	0	0	0
-0.00397048	0.914763	0.957869	AHSG	Alpha-2-HS-glycoprotein	1	0	0	0	0	0	0	0	0	0	0	0	0
-0.0161714	0.914926	0.957869	DUT	Deoxyuridine 5'-triphosphate nucleotidohydrolase, mitochondrial	0	0	0	0	0	0	0	0	0	0	0	0	1
-0.00431264	0.915797	0.958438	DCLRE1C	Protein artemis	0	0	0	0	0	0	0	0	0	0	0	0	1
0.00793186	0.916839	0.959185	FKBP7	Peptidyl-prolyl cis-trans isomerase FKBP7	0	0	0	0	0	0	0	0	0	0	0	0	0
-0.0068971	0.91725	0.959225	CCT5	T-complex protein 1 subunit epsilon	0	0	0	0	0	0	0	0	0	0	0	0	1
-0.013712	0.917534	0.959225	MLN	Promotilin	0	1	0	0	0	0	0	0	0	0	0	0	0
-0.00752487	0.918341	0.959443	SPAG1	Sperm-associated antigen 1	0	0	0	0	0	0	0	0	0	0	0	0	1
0.00705707	0.918399	0.959443	PMS1	PMS1 protein homolog 1	0	0	0	0	0	0	0	0	0	0	0	0	0
0.00531759	0.919038	0.959767	THOP1	Thimet oligopeptidase	0	0	0	0	0	0	0	0	0	0	0	0	1
0.00897946	0.920454	0.960903	PFDN6	Prefoldin subunit 6	0	0	0	0	0	0	0	0	0	0	0	0	1
-0.00764147	0.923862	0.96268	GABRA4	Gamma-aminobutyric acid receptor subunit alpha-4	0	0	0	0	0	0	0	1	0	0	0	0	0
0.0108129	0.924529	0.96268	TP53BP1	TP53-binding protein 1	0	0	0	0	0	0	0	0	0	0	0	0	1
-0.00425965	0.924575	0.96268	GFRA3	GDNF family receptor alpha-3	0	1	0	0	0	0	0	0	0	0	0	0	0
0.00386159	0.92471	0.96268	METAP1	Methionine aminopeptidase 1	0	0	0	0	0	0	0	0	0	0	0	0	1
0.00781961	0.924947	0.96268	HDAC9	Histone deacetylase 9	0	0	0	0	0	0	0	0	0	0	0	0	1
0.00926225	0.925198	0.96268	STEAP4	Metalloreductase STEAP4	0	0	0	0	0	0	0	0	1	0	0	0	0
0.00915475	0.925684	0.96268	MORN4	MORN repeat-containing protein 4	0	0	0	0	0	0	0	0	0	0	0	0	1
0.00356385	0.925735	0.96268	PEPD	Xaa-Pro dipeptidase	0	1	0	0	0	0	0	0	0	0	0	0	0
0.00795422	0.925782	0.96268	HDGFL2	Hepatoma-derived growth factor-related protein 2	0	0	0	0	0	0	0	0	0	0	0	0	1
0.0090308	0.926004	0.96268	ATP6V1F	V-type proton ATPase subunit F	0	0	0	0	0	0	0	0	0	0	0	0	1
-0.00909038	0.926228	0.96268	OXCT1	Succinyl-CoA:3-ketoacid coenzyme A transferase 1, mitochondrial	0	0	0	0	0	0	0	0	0	0	0	0	0
-0.00910056	0.92657	0.96268	OGA	Protein O-GlcNAcase	0	0	0	0	0	0	0	0	0	0	0	0	1
0.0077992	0.926946	0.96268	GBP2	Guanylate-binding protein 2	0	0	0	0	0	0	0	0	0	0	0	0	1
0.0155382	0.927062	0.96268	MANF	Mesencephalic astrocyte-derived neurotrophic factor	0	0	0	0	0	0	0	0	0	0	0	0	1
-0.00641415	0.927098	0.96268	ADAMTS8	A disintegrin and metalloproteinase with thrombospondin motifs 8	0	0	0	0	0	1	0	0	0	0	0	0	0
0.00694823	0.930031	0.965382	PSMD9	26S proteasome non-ATPase regulatory subunit 9	0	0	0	0	0	0	0	0	0	0	0	0	1
-0.00462852	0.931486	0.966139	CALB2	Calretinin	0	0	0	0	0	0	0	1	1	0	0	0	0
0.00454811	0.931717	0.966139	CADPS	Calcium-dependent secretion activator 1	0	0	0	0	0	0	0	1	0	0	0	0	0
0.00347256	0.932143	0.966139	PSMC3	26S proteasome regulatory subunit 6A	0	0	0	0	0	0	0	0	0	0	0	0	1
-0.00475	0.932456	0.966139	LRFN2	Leucine-rich repeat and fibronectin type-III domain-containing protein 2	0	0	0	0	0	0	0	1	0	0	0	0	0
-0.00894859	0.932489	0.966139	DEFB116	Beta-defensin 116	0	0	0	0	0	0	0	0	0	0	0	0	0
0.00378281	0.932972	0.966139	COX6B1	Cytochrome c oxidase subunit 6B1	0	0	0	0	0	0	0	0	0	0	0	0	0
-0.0113599	0.933298	0.966139	DECR1	2,4-dienoyl-CoA reductase, mitochondrial	1	0	0	0	0	0	0	0	0	0	0	0	0
-0.00721755	0.933492	0.966139	SMNDC1	Survival of motor neuron-related-splicing factor 30	0	0	0	0	0	0	0	0	0	0	0	0	1
0.00896903	0.933736	0.966139	TSHB	Thyrotropin subunit beta	0	0	0	0	0	0	0	0	0	0	0	0	0
-0.00358286	0.934416	0.9665	ACTN4	Alpha-actinin-4	0	0	0	0	0	0	0	0	0	0	0	0	1
-0.0132017	0.935406	0.966631	VIM	Vimentin	0	0	0	0	0	0	0	0	0	0	0	0	1
0.00438801	0.935451	0.966631	PRC1	Protein regulator of cytokinesis 1	0	0	0	0	0	0	0	0	0	0	0	0	0
-0.00451358	0.935534	0.966631	ITGA11	Integrin alpha-11	0	0	0	0	0	0	1	0	0	0	0	0	0
-0.0058464	0.937195	0.968004	NELL1	Protein kinase C-binding protein NELL1	0	0	0	0	0	0	0	1	0	0	0	0	0
0.00624001	0.938299	0.968386	PBLD	Phenazine biosynthesis-like domain-containing protein	1	1	0	0	0	0	0	0	0	0	0	0	0
0.00472479	0.938357	0.968386	GLT8D2	Glycosyltransferase 8 domain-containing protein 2	0	0	0	0	0	0	0	0	0	0	0	0	0
0.00733676	0.938559	0.968386	GAL	Galanin peptides	0	0	0	0	0	0	0	0	0	0	0	0	0
-0.00655621	0.939621	0.969074	RILP	Rab-interacting lysosomal protein	0	0	0	0	0	0	0	0	0	1	0	0	0
0.00709187	0.939889	0.969074	SERPINE1	Plasminogen activator inhibitor 1	0	0	0	0	0	0	0	0	0	0	0	0	0
-0.0123287	0.941839	0.970742	GPA33	Cell surface A33 antigen	0	1	0	0	0	0	0	0	0	0	0	0	0
-0.0077531	0.942581	0.971165	GUCY2C	Heat-stable enterotoxin receptor	0	1	0	0	0	0	0	0	0	0	0	0	0
0.00356044	0.944573	0.972873	BAG6	Large proline-rich protein BAG6	0	0	0	0	0	0	0	0	0	0	0	0	1
-0.00608235	0.945291	0.97327	CEND1	Cell cycle exit and neuronal differentiation protein 1	0	0	0	0	0	0	0	1	0	0	0	0	0
0.00610162	0.946191	0.973555	GGA1	ADP-ribosylation factor-binding protein GGA1	0	0	0	0	0	0	0	0	0	0	0	0	0
0.00279127	0.946503	0.973555	SPACA5_SPACA5B	Sperm acrosome-associated protein 5	0	0	0	0	0	0	0	0	0	0	0	0	0
0.00370087	0.946567	0.973555	TMED10	Transmembrane emp24 domain-containing protein 10	0	0	0	0	0	0	0	0	0	0	0	0	1
-0.00342018	0.947499	0.97386	S100A13	Protein S100-A13	0	0	0	0	0	0	0	0	0	0	0	0	1
-0.00353296	0.94753	0.97386	PTTG1	Securin	0	0	1	0	0	0	0	0	0	0	0	0	0
0.00301105	0.950006	0.976061	CA7	Carbonic anhydrase 7	0	1	0	0	0	0	0	0	0	0	0	0	0
-0.00394012	0.951175	0.976757	LRRC38	Leucine-rich repeat-containing protein 38	0	0	0	0	0	0	0	0	0	1	0	0	0
0.00486056	0.951352	0.976757	STX4	Syntaxin-4	0	0	0	0	0	0	0	0	0	0	0	0	1
-0.0033513	0.952233	0.977318	M6PR	Cation-dependent mannose-6-phosphate receptor	0	0	0	0	0	0	0	0	0	0	0	0	1
-0.00583624	0.952725	0.97748	CRNN	Cornulin	0	0	0	1	0	0	0	0	0	0	0	0	0
0.00296644	0.953311	0.977528	SPTLC1	Serine palmitoyltransferase 1	0	0	0	0	0	0	0	0	0	0	0	0	1
-0.00510321	0.953441	0.977528	SIT1	Signaling threshold-regulating transmembrane adapter 1	0	0	1	0	0	0	0	0	0	0	0	0	0
-0.00220236	0.954089	0.977849	MRPL52	39S ribosomal protein L52, mitochondrial	0	0	0	0	0	0	0	0	0	0	0	0	1
0.00392663	0.954936	0.978118	IZUMO1	Izumo sperm-egg fusion protein 1	0	0	0	0	0	0	0	0	0	0	0	0	0
-0.00204877	0.955347	0.978118	CDH22	Cadherin-22	0	0	0	0	0	0	0	1	0	0	0	0	0
0.00468589	0.955356	0.978118	CXCL14	C-X-C motif chemokine 14	0	0	0	0	0	0	0	0	0	0	0	0	0
0.00449362	0.956758	0.97909	KYAT1	Kynurenine--oxoglutarate transaminase 1	0	0	0	0	0	0	0	0	0	0	0	0	1
0.00493602	0.956975	0.97909	TAX1BP1	Tax1-binding protein 1	0	0	0	0	0	0	0	0	0	0	0	0	1
-0.00477808	0.957914	0.979707	EDF1	Endothelial differentiation-related factor 1	0	0	0	0	0	0	0	0	0	0	0	0	1
-0.00236611	0.958501	0.979965	PREB	Prolactin regulatory element-binding protein	0	0	0	0	0	0	0	0	0	0	0	0	1
-0.00441123	0.959228	0.980075	OTUD7B	OTU domain-containing protein 7B	0	0	0	0	0	0	0	0	0	0	0	0	1
0.00414243	0.959719	0.980075	FCN1	Ficolin-1	0	0	1	0	0	1	0	0	0	0	0	0	0
-0.00341419	0.959908	0.980075	PPCDC	Phosphopantothenoylcysteine decarboxylase	0	0	0	0	0	0	0	0	0	0	0	0	1
0.00439538	0.95995	0.980075	CCL7	C-C motif chemokine 7	0	0	0	0	0	0	0	0	0	0	0	0	0
0.00360684	0.96231	0.982141	PLSCR3	Phospholipid scramblase 3	0	0	0	0	0	0	0	0	0	0	0	0	1
-0.00135547	0.962947	0.982415	CFP	Properdin	0	0	1	0	0	0	0	0	0	0	0	0	0
-0.00544232	0.963523	0.982415	FGF19	Fibroblast growth factor 19	0	0	0	0	0	0	0	0	0	0	0	0	0
0.00223214	0.963587	0.982415	DOC2B	Double C2-like domain-containing protein beta	0	0	0	0	0	0	0	1	0	0	0	0	0
-0.0087338	0.964234	0.982619	NPM1	Nucleophosmin	0	0	0	0	0	0	0	0	0	0	0	0	1
-0.00331412	0.96446	0.982619	JAM3	Junctional adhesion molecule C	0	0	0	0	0	0	0	0	0	0	0	0	1
-0.00778584	0.9651	0.982929	SERPINA12	Serpin A12	0	0	0	0	0	0	0	0	0	0	0	0	0
-0.0036745	0.965619	0.983114	RASSF2	Ras association domain-containing protein 2	0	0	1	0	0	0	0	1	0	0	0	0	0
0.00381612	0.966335	0.983501	CHAC2	Glutathione-specific gamma-glutamylcyclotransferase 2	0	0	0	0	0	0	0	0	0	0	0	0	1
0.00362327	0.966715	0.983545	STAU1	Double-stranded RNA-binding protein Staufen homolog 1	0	0	0	0	0	0	0	0	0	0	0	0	1
-0.00277812	0.967396	0.983689	NUDT15	Nucleotide triphosphate diphosphatase NUDT15	0	0	0	0	0	0	0	0	0	0	0	0	1
0.00505167	0.967979	0.983689	NCF2	Neutrophil cytosol factor 2	0	0	1	0	0	1	0	0	0	0	0	0	0
-0.00315567	0.968086	0.983689	BCL7A	B-cell CLL/lymphoma 7 protein family member A	0	0	0	0	0	0	0	0	0	0	0	0	1
-0.00228354	0.968204	0.983689	MDH1	Malate dehydrogenase, cytoplasmic	0	0	0	0	0	0	0	0	0	0	0	0	0
0.00407727	0.970765	0.985057	LSM8	U6 snRNA-associated Sm-like protein LSm8	0	0	0	0	0	0	0	0	0	0	0	0	1
0.00423571	0.971033	0.985057	SPRR1B	Cornifin-B	0	0	0	1	0	0	1	0	0	0	0	0	0
0.00142447	0.971073	0.985057	PECR	Peroxisomal trans-2-enoyl-CoA reductase	1	0	0	0	0	0	0	0	0	0	0	0	0
0.00368262	0.971313	0.985057	TPMT	Thiopurine S-methyltransferase	1	0	0	0	0	0	0	0	0	0	0	1	0
-0.0044847	0.971505	0.985057	BTLA	B- and T-lymphocyte attenuator	0	0	1	0	0	0	0	0	0	0	0	0	0
0.0032465	0.971572	0.985057	TYRP1	5,6-dihydroxyindole-2-carboxylic acid oxidase	0	0	0	0	0	0	0	0	0	0	0	0	0
-0.002608	0.972745	0.985591	COL9A1	Collagen alpha-1(IX) chain	0	0	0	0	0	0	0	1	0	0	0	0	0
-0.00254067	0.972774	0.985591	BCAT2	Branched-chain-amino-acid aminotransferase, mitochondrial	0	0	0	0	0	0	0	0	0	0	0	0	0
0.00283688	0.973804	0.986293	TSC22D1	TSC22 domain family protein 1	0	0	0	0	0	0	0	0	0	0	0	0	1
-0.00210678	0.974361	0.98648	ENOPH1	Enolase-phosphatase E1	0	0	0	0	0	0	0	1	0	0	0	0	0
-0.00233049	0.974663	0.98648	PAIP2B	Polyadenylate-binding protein-interacting protein 2B	0	0	0	0	0	0	0	1	0	0	0	0	0
0.0044866	0.975711	0.986617	GP2	Pancreatic secretory granule membrane major glycoprotein GP2	0	0	0	0	1	0	0	0	0	0	0	0	0
0.00193285	0.975759	0.986617	CDHR1	Cadherin-related family member 1	0	0	0	0	0	0	0	0	0	0	0	0	0
-0.0024916	0.975813	0.986617	RABEPK	Rab9 effector protein with kelch motifs	0	0	0	0	0	0	0	0	0	0	0	0	1
-0.00231493	0.976392	0.986862	TNFSF14	Tumor necrosis factor ligand superfamily member 14	1	0	0	0	0	0	0	0	1	0	0	0	0
-0.00218866	0.978296	0.988444	CHAD	Chondroadherin	1	0	0	0	1	0	0	1	0	0	0	0	0
0.00136049	0.97908	0.988894	IL12RB2	Interleukin-12 receptor subunit beta-2	0	0	0	0	0	0	0	0	0	1	0	0	0
0.00260109	0.979443	0.988919	GIGYF2	GRB10-interacting GYF protein 2	0	0	0	0	0	0	0	0	0	0	0	0	1
0.000905416	0.981028	0.989851	SAA4	Serum amyloid A-4 protein	1	0	0	0	0	0	0	0	0	0	0	0	0
0.00229848	0.981123	0.989851	ATOX1	Copper transport protein ATOX1	0	0	0	0	0	0	0	0	0	0	0	0	1
-0.00204207	0.981804	0.989851	FARSA	Phenylalanine--tRNA ligase alpha subunit	0	0	0	0	0	0	0	0	0	0	0	0	1
0.00216311	0.982752	0.989851	ZNF830	Zinc finger protein 830	0	0	0	0	0	0	0	0	0	0	0	0	1
-0.0021089	0.982767	0.989851	GFRAL	GDNF family receptor alpha-like	0	0	0	0	0	0	0	0	0	0	0	0	0
-0.00201764	0.982984	0.989851	SLC27A4	Long-chain fatty acid transport protein 4	0	0	0	0	0	0	0	0	0	0	0	0	1
0.00179663	0.983265	0.989851	LARP1	La-related protein 1	0	0	0	0	0	0	0	0	0	0	0	0	1
0.00116674	0.98334	0.989851	TDO2	Tryptophan 2,3-dioxygenase	1	0	0	0	0	0	0	0	0	0	0	0	0
-0.00198003	0.983415	0.989851	KIAA1549	UPF0606 protein KIAA1549	0	0	0	0	0	0	0	0	0	0	0	0	1
0.00131827	0.984082	0.990182	MFAP3	Microfibril-associated glycoprotein 3	0	0	0	0	0	0	0	0	0	0	0	0	1
-0.00153195	0.985066	0.990803	CASP9	Caspase-9	0	0	0	0	0	0	0	0	0	0	0	0	1
0.00194321	0.985623	0.990803	NMNAT1	Nicotinamide/nicotinic acid mononucleotide adenylyltransferase 1	0	0	0	0	0	0	0	0	0	0	0	0	1
-0.000951434	0.985717	0.990803	SLC39A14	Zinc transporter ZIP14	1	0	0	0	1	0	0	0	0	0	0	0	0
-0.000584679	0.988848	0.993608	NXPE4	NXPE family member 4	0	1	0	0	0	0	0	0	0	0	0	0	0
0.000681365	0.989777	0.994069	CEBPB	CCAAT/enhancer-binding protein beta	0	0	0	0	0	0	0	0	0	0	0	0	1
-0.000939304	0.989986	0.994069	PTGES2	Prostaglandin E synthase 2	0	0	0	0	0	0	0	0	0	0	0	0	1
-0.00124761	0.991114	0.994859	DNLZ	DNL-type zinc finger protein	0	0	0	0	0	0	0	0	0	0	0	0	1
-0.000542195	0.991752	0.994958	ZBP1	Z-DNA-binding protein 1	0	0	1	0	0	0	0	0	0	0	0	0	0
0.000580719	0.991894	0.994958	IL33	Interleukin-33	0	0	0	0	0	0	0	0	0	0	0	0	0
-0.000511449	0.992303	0.995027	SLITRK1	SLIT and NTRK-like protein 1	0	0	0	0	0	0	0	1	0	0	0	0	0
-0.000334028	0.993915	0.995974	TP53INP1	Tumor protein p53-inducible nuclear protein 1	1	0	0	0	0	0	0	0	0	0	0	0	0
0.000716824	0.993929	0.995974	ANXA2	Annexin A2	0	0	0	1	0	0	0	0	0	0	0	0	0
0.000504839	0.994449	0.996154	TOR1AIP1	Torsin-1A-interacting protein 1	0	0	0	0	0	0	0	0	0	0	0	0	1
-0.000571034	0.995847	0.997212	CEP20	Centrosomal protein 20	0	0	0	0	0	0	0	0	0	0	0	0	1
0.000512442	0.996296	0.997246	FIS1	Mitochondrial fission 1 protein	0	0	0	0	0	0	0	0	0	0	0	0	1
-0.000383021	0.996649	0.997246	ADGRV1	Adhesion G-protein coupled receptor V1	0	0	0	0	0	0	0	0	0	0	0	0	0
-0.000232077	0.996904	0.997246	MORF4L1	Mortality factor 4-like protein 1	0	0	0	0	0	0	0	0	0	0	0	0	1
8.05356e-05	0.998604	0.998604	KIT	Mast/stem cell growth factor receptor Kit	0	0	0	0	0	0	0	0	0	0	0	0	0
			GLIPR1	Glioma pathogenesis-related protein 1	0	0	0	0	0	0	0	0	0	0	0	0	1

### Sheet: TS7
logFC	p	FDR	OlinkID	gene symbol	protein description	liver_specific	intestine_specific	lymphoid_specific	esophagus_specific	pancreas_specific	lung_specific	cervix_specific	brain_specific	adipose_specific	skeletal_specific	parathyroid_specific	thyroid_specific	low_tissue_specific
0.979294	9.1623e-26	4.96596e-22	OID45277	THBS2	Thrombospondin 2	0	0	0	0	0	0	0	0	0	0	0	0	1
0.975663	7.29891e-25	1.97801e-21	OID45167	ITGBL1	Integrin subunit beta like 1	0	0	0	0	0	0	0	0	0	0	0	0	1
1.545	2.61664e-21	4.7274e-18	OID43317	ACE2	Angiotensin converting enzyme 2	0	1	0	0	0	0	0	0	0	0	0	0	0
0.856253	3.29353e-20	4.27285e-17	OID43632	DPP10	Dipeptidyl peptidase like 10	0	0	0	0	1	0	0	1	0	0	0	0	0
0.647937	4.02454e-20	4.27285e-17	OID45024	ADAMTSL2	ADAMTS like 2	1	0	0	0	0	0	0	0	0	0	0	0	0
0.70891	4.73009e-20	4.27285e-17	OID44528	CDH6	Cadherin 6	0	0	0	0	0	0	0	0	0	0	0	0	0
0.529554	6.26724e-20	4.85264e-17	OID44024	NFASC	Neurofascin	0	0	0	0	0	0	0	1	0	0	0	0	0
0.896807	1.64511e-19	1.11456e-16	OID43840	IGSF3	Immunoglobulin superfamily member 3	0	0	0	0	0	0	0	0	0	0	0	0	1
1.36891	2.46335e-18	1.48348e-15	OID44220	SDHB	Succinate dehydrogenase complex iron sulfur subunit B	0	0	0	0	0	0	0	0	0	1	0	0	0
0.920121	3.16209e-18	1.71385e-15	OID43435	C1QTNF6	C1q and TNF related 6	0	0	0	0	0	0	0	0	0	0	0	0	0
1.21729	4.76281e-18	2.34676e-15	OID43338	ADGRG1	Adhesion G protein-coupled receptor G1	0	0	0	0	0	0	0	0	0	0	0	1	0
0.929309	7.5543e-18	3.41203e-15	OID43507	CDHR2	Cadherin related family member 2	0	1	0	0	0	0	0	0	0	0	0	0	0
0.730476	1.2392e-17	5.1665e-15	OID44779	MFAP4	Microfibril associated protein 4	0	0	0	0	0	0	0	0	0	0	0	0	1
1.2446	1.34823e-17	5.21956e-15	OID44366	TSPAN8	Tetraspanin 8	0	1	0	0	0	0	0	0	0	0	0	0	0
0.865531	1.97429e-17	7.13376e-15	OID45131	GDF15	Growth differentiation factor 15	0	0	0	0	0	0	0	0	0	0	0	0	0
0.608136	2.91099e-17	9.86099e-15	OID44710	IGFBPL1	Insulin like growth factor binding protein like 1	0	0	0	0	0	0	0	0	0	0	0	1	0
0.534513	3.26241e-17	1.04013e-14	OID44957	SPON2	Spondin 2	0	0	0	0	0	0	0	0	0	0	0	0	0
0.624125	1.06535e-16	3.20789e-14	OID45179	LTBP2	Latent transforming growth factor beta binding protein 2	0	0	0	0	0	0	0	0	0	0	0	0	1
0.839724	4.30038e-16	1.22674e-13	OID44483	BST2	Bone marrow stromal cell antigen 2	0	0	0	0	0	0	0	0	0	0	0	0	0
0.775518	7.17031e-16	1.94315e-13	OID43542	CLSTN2	Calsyntenin 2	0	0	0	0	0	0	0	1	0	0	0	0	0
0.624824	8.32215e-16	2.14791e-13	OID45266	SPINT1	Serine peptidase inhibitor, Kunitz type 1	0	0	0	1	0	0	0	0	0	0	0	0	0
0.498556	1.36476e-15	3.36226e-13	OID44900	ROBO1	Roundabout guidance receptor 1	0	0	0	0	0	0	0	0	0	0	0	0	1
1.18043	1.44242e-15	3.39909e-13	OID42786	MUC13	Mucin 13, cell surface associated	0	1	0	0	0	0	0	0	0	0	0	0	0
0.594335	1.81698e-15	4.10335e-13	OID45221	PIGR	Polymeric immunoglobulin receptor	0	1	0	0	0	0	0	0	0	0	0	0	0
0.482252	2.33477e-15	5.06178e-13	OID45372	ICAM1	Intercellular adhesion molecule 1	0	0	0	0	0	1	0	0	0	0	0	0	0
0.557153	3.6567e-15	7.62282e-13	OID45448	C7	Complement C7	0	0	0	0	0	0	0	0	0	0	0	0	0
0.373379	4.04694e-15	8.12386e-13	OID45028	ALCAM	Activated leukocyte cell adhesion molecule	0	0	0	0	0	0	0	0	0	0	1	0	0
0.540566	4.50428e-15	8.43064e-13	OID45352	EFEMP1	EGF containing fibulin extracellular matrix protein 1	0	0	0	0	0	0	0	0	0	0	0	0	1
1.00864	4.51086e-15	8.43064e-13	OID40203	EPHA3	EPH receptor A3	0	0	0	0	0	0	0	0	0	0	0	0	0
0.946554	5.73283e-15	1.03573e-12	OID43783	GRPEL1	GrpE like 1, mitochondrial	0	0	0	0	0	0	0	0	0	0	0	0	1
0.489033	7.65596e-15	1.33456e-12	OID44884	PVR	PVR cell adhesion molecule	0	0	0	0	0	0	0	0	0	0	0	0	1
0.640507	7.87932e-15	1.33456e-12	OID45343	CSF1R	Colony stimulating factor 1 receptor	0	0	1	0	0	0	0	0	0	0	0	0	0
0.481348	8.38017e-15	1.37638e-12	OID45154	IGFBP7	Insulin like growth factor binding protein 7	0	0	0	0	0	0	0	0	0	0	0	0	1
0.476893	1.07423e-14	1.71245e-12	OID45431	VCAM1	Vascular cell adhesion molecule 1	0	0	1	0	0	0	0	0	0	0	0	0	0
0.824383	1.32269e-14	2.04828e-12	OID45132	GGT1	Gamma-glutamyltransferase 1	1	0	0	0	0	0	0	0	0	0	0	0	0
0.705783	1.96997e-14	2.96589e-12	OID43558	COQ7	Coenzyme Q7, hydroxylase	0	0	0	0	0	0	0	0	0	0	0	0	1
0.800384	2.11816e-14	3.10282e-12	OID44229	SERPINA9	Serpin family A member 9	0	0	1	0	0	0	0	0	0	0	0	0	0
0.386528	2.30725e-14	3.29087e-12	OID45156	IL1R1	Interleukin 1 receptor type 1	0	0	0	0	0	0	0	0	0	0	0	0	1
0.664884	3.4629e-14	4.81254e-12	OID44834	PCDH17	Protocadherin 17	0	0	1	0	0	1	0	1	0	0	0	0	0
0.844754	3.74562e-14	5.07531e-12	OID44554	COL4A1	Collagen type IV alpha 1 chain	0	0	0	0	0	0	0	0	0	0	0	0	0
0.464231	3.84438e-14	5.08208e-12	OID45253	SEMA7A	Semaphorin 7A (John Milton Hagen blood group)	0	0	1	0	0	0	0	1	0	0	0	0	0
0.761397	5.58917e-14	6.75023e-12	OID45112	ECI1	Enoyl-CoA delta isomerase 1	0	0	0	0	0	0	0	0	0	0	0	0	1
0.511617	5.67683e-14	6.75023e-12	OID45478	LYVE1	Lymphatic vessel endothelial hyaluronan receptor 1	0	0	0	0	0	0	0	0	1	0	0	0	0
0.807958	5.71452e-14	6.75023e-12	OID44085	PDZK1	PDZ domain containing 1	0	0	0	0	0	0	0	0	0	0	0	0	0
-0.568019	5.72358e-14	6.75023e-12	OID44728	KITLG	KIT ligand	0	0	0	0	0	0	0	0	0	0	0	0	1
0.502961	5.72898e-14	6.75023e-12	OID44493	CCBE1	Collagen and calcium binding EGF domains 1	0	0	0	0	0	0	0	0	0	0	0	0	0
0.624697	6.13226e-14	7.07167e-12	OID44974	TFPI2	Tissue factor pathway inhibitor 2	0	0	0	0	0	0	0	0	0	0	0	0	0
0.518463	6.35775e-14	7.17896e-12	OID44520	CD80	CD80 molecule	0	0	1	0	0	1	0	0	0	0	0	0	0
1.24191	8.92205e-14	9.86888e-12	OID42206	CA5A	Carbonic anhydrase 5A	1	0	0	0	0	0	0	0	0	0	0	0	0
-0.34424	1.09036e-13	1.18195e-11	OID44775	MENT	Chromosome 1 open reading frame 56	0	0	0	0	0	0	0	0	0	0	0	0	0
0.431143	1.11794e-13	1.18809e-11	OID44808	NELL2	Neural EGFL like 2	0	0	0	0	0	0	0	1	0	0	0	0	0
0.406437	1.17103e-13	1.22057e-11	OID44600	DDR1	Discoidin domain receptor tyrosine kinase 1	0	0	0	0	0	0	0	0	0	0	0	0	1
0.6533	1.21228e-13	1.23973e-11	OID44793	MSR1	Macrophage scavenger receptor 1	0	0	0	0	0	1	0	0	0	0	0	0	0
0.890318	1.47101e-13	1.47645e-11	OID43440	CA9	Carbonic anhydrase 9	0	0	0	0	0	0	0	0	0	0	0	0	0
0.684962	1.60325e-13	1.57993e-11	OID44959	SRPX	Sushi repeat containing protein X-linked	0	0	0	0	0	0	0	0	1	0	0	0	0
1.01576	1.77071e-13	1.71379e-11	OID45335	CHI3L1	Chitinase 3 like 1	1	0	0	0	0	0	0	0	0	0	0	0	0
0.465583	1.89358e-13	1.80057e-11	OID45130	GAS6	Growth arrest specific 6	0	0	0	0	0	0	0	0	0	0	0	0	1
0.517434	1.97403e-13	1.8447e-11	OID44663	FSTL3	Follistatin like 3	0	0	0	0	0	0	0	0	0	0	0	0	1
1.06798	2.03087e-13	1.86564e-11	OID42474	FOLH1	Folate hydrolase 1	0	1	0	0	0	0	0	0	0	0	0	0	0
0.989676	2.61172e-13	2.35926e-11	OID44628	ENPP7	Ectonucleotide pyrophosphatase/phosphodiesterase 7	0	1	0	0	0	0	0	0	0	0	0	0	0
1.75436	2.93223e-13	2.60536e-11	OID42531	GPRC5C	G protein-coupled receptor class C group 5 member C	1	0	0	0	0	0	0	0	0	0	0	0	0
0.487021	3.06662e-13	2.68082e-11	OID44908	SCARF2	Scavenger receptor class F member 2	0	0	0	0	0	0	0	0	0	0	0	0	1
0.762072	3.16451e-13	2.72248e-11	OID44449	AEBP1	AE binding protein 1	0	0	0	0	0	0	0	0	0	0	0	0	1
0.685466	3.25947e-13	2.76036e-11	OID43854	IL4R	Interleukin 4 receptor	0	0	0	0	0	0	0	0	0	0	0	0	1
0.689282	5.08376e-13	4.23908e-11	OID44821	NT5E	5'-nucleotidase ecto	0	0	0	0	0	0	1	0	0	0	0	0	0
0.467758	5.25726e-13	4.31732e-11	OID45318	C1QTNF1	C1q and TNF related 1	0	0	0	0	0	0	0	0	1	0	0	0	0
0.734978	6.65044e-13	5.37991e-11	OID43979	MME	Membrane metalloendopeptidase	0	1	0	0	0	0	0	0	0	0	0	0	0
1.19964	7.03176e-13	5.60473e-11	OID43903	KRT18	Keratin 18	0	0	0	0	0	0	0	0	0	0	0	0	1
0.437868	9.40051e-13	7.38417e-11	OID44901	ROBO2	Roundabout guidance receptor 2	0	0	0	0	0	0	0	1	0	0	0	0	0
0.258979	1.26383e-12	9.78565e-11	OID44720	IL6ST	Interleukin 6 cytokine family signal transducer	0	0	0	0	0	0	0	0	0	0	0	0	1
0.46216	1.3475e-12	1.02866e-10	OID45375	IL18BP	Interleukin 18 binding protein	0	0	1	0	0	0	0	0	0	0	0	0	0
0.928373	1.65561e-12	1.24631e-10	OID44453	AGXT	Alanine--glyoxylate aminotransferase	1	0	0	0	0	0	0	0	0	0	0	0	0
0.833805	1.72374e-12	1.27982e-10	OID42319	CPZ	Carboxypeptidase Z	0	0	0	0	0	0	0	0	0	0	0	0	0
1.2645	1.77444e-12	1.29966e-10	OID42082	ACAA1	Acetyl-CoA acyltransferase 1	1	0	0	0	0	0	0	0	0	0	0	0	0
0.438715	2.12677e-12	1.53695e-10	OID44841	PDGFRA	Platelet derived growth factor receptor alpha	0	0	0	0	0	0	0	0	0	0	0	0	0
-0.419409	2.18984e-12	1.5617e-10	OID45313	APOM	Apolipoprotein M	1	0	0	0	0	0	0	0	0	0	0	0	0
0.424762	2.46963e-12	1.73836e-10	OID45025	ADGRE5	Adhesion G protein-coupled receptor E5	0	0	0	0	0	0	0	0	0	0	0	0	0
0.80585	2.79232e-12	1.9403e-10	OID42405	ELFN2	Extracellular leucine rich repeat and fibronectin type III domain containing 2	0	0	0	0	0	0	0	1	0	0	0	0	0
0.600438	3.93015e-12	2.69638e-10	OID44914	SDC1	Syndecan 1	1	0	0	1	0	0	0	0	0	0	0	0	0
1.46487	4.70254e-12	3.18597e-10	OID43790	HAO1	Hydroxyacid oxidase 1	1	0	0	0	0	0	0	0	0	0	0	0	0
0.613311	5.15925e-12	3.45224e-10	OID44617	EFEMP2	EGF containing fibulin extracellular matrix protein 2	0	0	0	0	0	0	0	0	0	0	0	0	1
0.50935	7.30484e-12	4.82832e-10	OID45124	FBLN2	Fibulin 2	0	0	0	0	0	0	0	0	0	0	0	0	0
0.376555	7.64843e-12	4.99452e-10	OID44990	TNFRSF21	TNF receptor superfamily member 21	0	0	0	0	0	0	0	1	0	0	0	0	0
0.688344	9.85022e-12	6.35574e-10	OID42758	MILR1	Mast cell immunoglobulin like receptor 1	0	0	1	0	0	0	0	0	0	0	0	0	0
0.440423	1.01179e-11	6.44713e-10	OID44244	SIGLEC10	Sialic acid binding Ig like lectin 10	0	0	1	0	0	0	0	0	0	0	0	0	0
0.55626	1.02748e-11	6.44713e-10	OID45328	CD163	CD163 molecule	0	0	1	0	0	0	0	0	0	0	0	0	0
-0.394132	1.03487e-11	6.44713e-10	OID45355	F11	Coagulation factor XI	1	0	0	0	0	0	0	0	0	0	0	0	0
1.93745	1.07298e-11	6.60856e-10	OID42685	KRT8	Keratin 8	0	1	0	0	0	0	0	0	0	0	0	0	0
0.651114	1.10654e-11	6.7387e-10	OID45347	CTSD	Cathepsin D	0	0	0	0	0	0	0	0	0	0	0	0	1
0.633463	1.21303e-11	7.25783e-10	OID43085	SLAMF1	Signaling lymphocytic activation molecule family member 1	0	0	1	0	0	0	0	0	0	0	0	0	0
0.971359	1.21857e-11	7.25783e-10	OID40776	AK4	Adenylate kinase 4	1	0	0	0	0	0	0	0	0	0	0	0	0
0.462694	1.26574e-11	7.45686e-10	OID42181	BGN	Biglycan	0	0	0	0	0	0	0	0	0	0	0	0	0
0.556915	1.31867e-11	7.68513e-10	OID44933	SIGLEC1	Sialic acid binding Ig like lectin 1	0	0	0	0	0	0	0	0	0	0	0	0	1
0.6064	1.34499e-11	7.75515e-10	OID45301	ADA2	Adenosine deaminase 2	0	0	1	0	0	0	0	0	0	0	0	0	0
0.741013	1.45971e-11	8.328e-10	OID44343	TNFRSF6B	TNF receptor superfamily member 6b	0	0	0	0	0	1	0	0	0	0	0	0	0
0.311484	1.61122e-11	9.09669e-10	OID44130	PRTG	Protogenin	0	0	0	0	0	0	0	0	0	0	0	1	0
0.362733	1.67447e-11	9.3563e-10	OID45164	ITGA5	Integrin subunit alpha 5	0	1	0	0	0	0	0	0	0	0	0	0	0
0.380825	1.80776e-11	9.998e-10	OID44526	CDH2	Cadherin 2	0	0	0	0	0	0	0	0	0	0	0	0	0
0.317545	2.03671e-11	1.10578e-09	OID44654	FGFR2	Fibroblast growth factor receptor 2	0	0	0	0	0	0	0	1	0	0	0	0	0
0.344881	2.04018e-11	1.10578e-09	OID45278	TIE1	Tyrosine kinase with immunoglobulin like and EGF like domains 1	0	0	0	0	0	0	0	0	0	0	0	0	1
-0.473779	2.07798e-11	1.11511e-09	OID44322	THPO	Thrombopoietin	1	0	0	0	0	0	0	0	0	0	0	0	0
0.349006	2.13525e-11	1.13227e-09	OID45316	AXL	AXL receptor tyrosine kinase	0	0	0	0	0	0	0	0	0	0	0	0	1
0.354009	2.15173e-11	1.13227e-09	OID44570	CRIM1	Cysteine rich transmembrane BMP regulator 1	0	0	0	0	0	0	0	0	0	0	0	0	0
0.527635	2.27774e-11	1.18705e-09	OID44015	NCR3LG1	Natural killer cell cytotoxicity receptor 3 ligand 1	0	0	0	0	0	0	0	1	0	0	1	0	0
0.36384	2.36075e-11	1.2186e-09	OID44818	NRCAM	Neuronal cell adhesion molecule	0	0	0	0	0	0	0	1	0	0	0	0	0
0.809142	2.54266e-11	1.30011e-09	OID43928	LONP1	Lon peptidase 1, mitochondrial	0	0	0	0	0	0	0	0	0	0	0	0	0
0.513913	2.57128e-11	1.30246e-09	OID45135	GOT1	Glutamic-oxaloacetic transaminase 1	0	0	0	0	0	0	0	0	0	1	0	0	0
0.38625	2.72105e-11	1.36556e-09	OID45227	PLAU	Plasminogen activator, urokinase	0	0	0	0	0	0	0	0	0	0	0	0	0
0.49779	2.84668e-11	1.4155e-09	OID45295	VWF	Von Willebrand factor	0	0	0	0	0	0	0	0	0	0	0	0	1
-0.478587	4.09914e-11	2.01976e-09	OID44915	SDC4	Syndecan 4	1	0	0	0	0	0	0	0	0	0	0	0	0
0.45544	4.53691e-11	2.21532e-09	OID45200	NOTCH3	Notch receptor 3	0	0	0	0	0	0	0	0	0	0	0	0	1
0.611264	4.82515e-11	2.33503e-09	OID44667	FUT3_FUT5		0	0	0	0	0	0	0	0	0	0	0	0	0
0.29162	5.80419e-11	2.76932e-09	OID44532	CEACAM1	CEA cell adhesion molecule 1	0	1	0	0	0	0	0	0	0	0	0	0	0
0.594207	5.82476e-11	2.76932e-09	OID44540	CHRDL2	Chordin like 2	0	0	1	0	0	0	0	0	0	0	0	0	0
0.34376	6.15385e-11	2.90033e-09	OID45039	BCAM	Basal cell adhesion molecule (Lutheran blood group)	0	0	0	0	0	0	0	0	0	0	0	0	0
0.556952	6.63004e-11	3.07481e-09	OID44786	MMP7	Matrix metallopeptidase 7	0	0	0	0	0	0	0	0	0	0	0	0	0
0.491169	6.6375e-11	3.07481e-09	OID44539	CHRDL1	Chordin like 1	0	0	0	0	0	0	0	0	0	0	0	0	0
0.540916	6.7911e-11	3.1193e-09	OID44072	PALM2		0	0	0	0	0	0	0	0	0	0	0	0	0
0.467793	7.01593e-11	3.19549e-09	OID44706	HTRA2	HtrA serine peptidase 2	0	0	0	0	0	0	0	0	0	0	0	0	1
0.375087	8.09233e-11	3.63658e-09	OID44764	MAMDC2	MAM domain containing 2	0	0	0	0	0	0	0	0	0	0	0	0	0
0.360978	8.11857e-11	3.63658e-09	OID45146	ICAM2	Intercellular adhesion molecule 2	0	0	1	0	0	0	0	0	0	0	0	0	0
-0.46179	8.23365e-11	3.6579e-09	OID44459	ANGPT1	Angiopoietin 1	0	0	0	0	0	0	0	0	0	0	0	0	0
0.638267	8.35882e-11	3.68332e-09	OID45474	LGALS3BP	Galectin 3 binding protein	0	0	0	0	0	0	0	0	0	0	0	0	1
0.960405	9.47207e-11	4.14021e-09	OID43059	SCP2	Sterol carrier protein 2	1	0	0	0	0	0	0	0	0	0	0	0	0
0.412671	1.02552e-10	4.44668e-09	OID44445	ADGRE2	Adhesion G protein-coupled receptor E2	0	0	1	0	0	0	0	0	0	0	0	0	0
0.359834	1.04451e-10	4.49304e-09	OID43646	EBI3_IL27		0	0	0	0	0	0	0	0	0	0	0	0	0
0.43683	1.28677e-10	5.49158e-09	OID43682	EPHA2	EPH receptor A2	0	0	0	1	0	0	0	0	0	0	0	0	0
0.345363	1.38574e-10	5.86775e-09	OID44236	SEZ6L2	Seizure related 6 homolog like 2	0	0	0	0	0	0	0	1	0	0	0	0	0
0.975353	1.40672e-10	5.9104e-09	OID43275	VAMP5	Vesicle associated membrane protein 5	0	0	0	0	0	0	0	0	0	0	0	0	1
0.394839	1.52543e-10	6.35987e-09	OID44519	CD74	CD74 molecule	0	0	1	0	0	0	0	0	0	0	0	0	0
0.304687	1.57443e-10	6.51406e-09	OID45391	NRP1	Neuropilin 1	0	0	0	0	0	0	0	0	0	0	0	0	1
-1.07858	1.60462e-10	6.58865e-09	OID43422	BPIFA2	BPI fold containing family A member 2	0	0	0	0	0	0	0	0	0	0	0	0	0
0.611025	1.70516e-10	6.94885e-09	OID45158	IL1RL1	Interleukin 1 receptor like 1	0	0	0	0	0	1	0	0	0	0	0	0	0
-0.554093	1.88741e-10	7.6305e-09	OID45395	PF4	Platelet factor 4	0	0	1	0	0	1	0	0	0	0	0	0	0
-0.425586	1.90058e-10	7.6305e-09	OID45311	APOF	Apolipoprotein F	1	0	0	0	0	0	0	0	0	0	0	0	0
0.572	1.96097e-10	7.81504e-09	OID42239	CD28	CD28 molecule	0	0	1	0	0	0	0	0	0	0	0	0	0
0.406751	1.99516e-10	7.89324e-09	OID45385	MRC1	Mannose receptor C-type 1	0	0	0	0	0	1	0	0	0	0	0	0	0
0.488115	2.09126e-10	8.21352e-09	OID44778	MERTK	MER proto-oncogene, tyrosine kinase	0	0	0	0	0	0	0	0	0	0	0	0	0
0.41944	2.17168e-10	8.468e-09	OID44956	SPON1	Spondin 1	0	0	0	0	0	0	0	0	0	0	0	0	1
0.363572	2.39401e-10	9.26826e-09	OID45117	ENPP2	Ectonucleotide pyrophosphatase/phosphodiesterase 2	0	0	0	0	0	0	0	0	0	0	0	0	0
0.526717	2.67125e-10	1.02682e-08	OID41831	SORCS1	Sortilin related VPS10 domain containing receptor 1	0	0	0	0	0	0	0	1	0	0	0	1	0
-0.556559	2.73037e-10	1.03603e-08	OID43544	CMIP	C-Maf inducing protein	0	0	0	0	0	0	0	0	0	0	0	0	1
0.372303	2.74811e-10	1.03603e-08	OID45110	DSC2	Desmocollin 2	0	0	0	1	0	0	0	0	0	0	0	0	0
0.541186	2.75255e-10	1.03603e-08	OID43506	CDCP1	CUB domain containing protein 1	0	0	0	1	0	0	0	0	0	0	0	0	0
0.350576	2.84526e-10	1.06354e-08	OID44986	TNFRSF11B	TNF receptor superfamily member 11b	0	0	0	0	0	0	0	0	0	0	0	1	0
1.06815	2.87207e-10	1.06621e-08	OID44615	ECHDC3	Enoyl-CoA hydratase domain containing 3	1	0	0	0	0	0	0	0	0	1	0	0	0
-0.509162	3.07513e-10	1.13382e-08	OID45337	CNDP1	Carnosine dipeptidase 1	0	0	0	0	0	0	0	1	0	0	0	0	0
0.464731	3.64496e-10	1.33484e-08	OID43099	SLIT2	Slit guidance ligand 2	0	0	0	0	0	0	0	0	0	0	0	0	1
0.414904	4.0738e-10	1.48188e-08	OID45148	IFNAR2	Interferon alpha and beta receptor subunit 2	0	0	0	0	0	0	0	0	0	0	0	0	1
0.452721	4.64624e-10	1.67884e-08	OID44511	CD300C	CD300c molecule	0	0	1	0	0	1	0	0	0	0	0	0	0
0.513565	4.9569e-10	1.77923e-08	OID45072	CILP	Cartilage intermediate layer protein	0	0	0	0	0	0	0	0	0	0	0	0	1
0.755235	5.1971e-10	1.85317e-08	OID42968	PTS	6-pyruvoyltetrahydropterin synthase	0	0	0	0	0	0	0	0	0	0	0	0	1
0.387392	6.12717e-10	2.17054e-08	OID44235	SEZ6	Seizure related 6 homolog	0	0	0	0	0	0	0	1	0	0	0	0	0
0.374654	6.44688e-10	2.26897e-08	OID44515	CD48	CD48 molecule	0	0	1	0	0	0	0	0	0	0	0	0	0
0.330855	6.67729e-10	2.32892e-08	OID44699	HEG1	Heart development protein with EGF like domains 1	0	0	0	0	0	0	0	0	0	0	0	0	1
0.967588	6.70315e-10	2.32892e-08	OID43469	CCL20	C-C motif chemokine ligand 20	0	0	1	0	0	0	0	0	0	0	0	0	0
0.763133	7.41563e-10	2.56004e-08	OID44713	IGSF9	Immunoglobulin superfamily member 9	1	0	0	0	0	0	0	0	0	0	0	0	0
0.361649	1.04629e-09	3.58916e-08	OID45084	COL3A1	Collagen type III alpha 1 chain	0	0	0	0	0	0	1	0	0	0	0	0	0
-0.30917	1.05922e-09	3.61069e-08	OID45473	KLKB1	Kallikrein B1	1	0	0	0	0	0	0	0	0	0	0	0	0
-0.552855	1.06772e-09	3.6169e-08	OID44329	TMEM106A	Transmembrane protein 106A	0	0	0	0	0	0	0	0	0	0	0	0	0
-0.572318	1.17008e-09	3.92531e-08	OID45455	CFHR4	Complement factor H related 4	1	0	0	0	0	0	0	0	0	0	0	0	0
0.481355	1.17325e-09	3.92531e-08	OID44377	RAET1L_ULBP2		0	0	0	0	0	0	0	0	0	0	0	0	0
1.55626	1.21918e-09	4.05395e-08	OID42947	PROM1	Prominin 1	0	0	0	0	0	0	0	0	0	0	0	0	0
0.314036	1.25232e-09	4.13877e-08	OID45421	TGFBI	Transforming growth factor beta induced	0	0	0	0	0	0	0	0	0	0	0	0	0
0.251645	1.48185e-09	4.86766e-08	OID44633	ERBB2	Erb-b2 receptor tyrosine kinase 2	0	0	0	0	0	0	0	0	0	0	0	0	1
-0.350819	1.55994e-09	5.09331e-08	OID44862	PON3	Paraoxonase 3	1	0	0	0	0	0	0	0	0	0	0	0	0
0.311648	1.62902e-09	5.28701e-08	OID45307	ANPEP	Alanyl aminopeptidase, membrane	0	1	0	0	1	0	0	0	0	0	0	0	0
0.328574	1.71024e-09	5.49695e-08	OID43327	ADAM15	ADAM metallopeptidase domain 15	0	0	0	0	0	0	0	0	0	0	0	0	1
0.786114	1.72151e-09	5.49695e-08	OID43791	HAVCR1	Hepatitis A virus cellular receptor 1	0	1	0	0	0	0	0	0	0	0	0	0	0
0.310725	1.72414e-09	5.49695e-08	OID45123	FAS	Fas cell surface death receptor	0	0	0	0	0	0	0	0	0	0	0	0	1
0.629594	1.92981e-09	6.11671e-08	OID43087	SLAMF8	SLAM family member 8	0	0	1	0	0	0	0	0	0	0	0	0	0
0.568098	2.07202e-09	6.52927e-08	OID43805	HLA-DRA	Major histocompatibility complex, class II, DR alpha	0	0	1	0	0	1	0	0	0	0	0	0	0
0.670262	2.27213e-09	7.11848e-08	OID44149	PTPRH	Protein tyrosine phosphatase receptor type H	0	1	0	0	0	0	0	0	0	0	0	0	0
0.381121	2.64914e-09	8.25193e-08	OID43888	KEL	Kell metallo-endopeptidase (Kell blood group)	0	0	0	0	0	0	0	0	0	0	0	0	0
0.375389	2.87292e-09	8.89783e-08	OID44150	PTPRK	Protein tyrosine phosphatase receptor type K	0	0	0	0	0	0	0	0	0	0	0	0	1
0.727684	2.95923e-09	9.11308e-08	OID43929	LOXL2	Lysyl oxidase like 2	0	0	0	0	0	0	0	0	0	0	0	0	0
0.493103	2.99307e-09	9.16523e-08	OID45125	FCER2	Fc epsilon receptor II	0	0	1	0	0	0	0	0	0	0	0	0	0
-0.434657	3.01385e-09	9.177e-08	OID45483	PPBP	Pro-platelet basic protein	0	0	1	0	0	0	0	0	0	0	0	0	0
-0.596395	3.1921e-09	9.63773e-08	OID45312	APOL1	Apolipoprotein L1	1	0	0	0	0	0	0	0	0	0	0	0	0
0.324217	3.20072e-09	9.63773e-08	OID45118	EPHB4	EPH receptor B4	0	0	0	0	0	0	0	0	0	0	0	0	1
0.246589	3.42346e-09	1.02515e-07	OID45116	ENG	Endoglin	0	0	0	0	0	0	0	0	0	0	0	0	0
0.293364	3.78828e-09	1.12816e-07	OID45272	SUSD2	Sushi domain containing 2	0	0	0	0	0	1	0	0	0	0	0	0	0
0.347533	4.38768e-09	1.29952e-07	OID45092	CSPG4	Chondroitin sulfate proteoglycan 4	0	1	0	0	0	0	0	0	0	0	0	0	0
0.40973	4.75303e-09	1.39467e-07	OID44082	PDCD1	Programmed cell death 1	0	0	1	0	0	0	0	0	0	0	0	0	0
0.313074	4.76041e-09	1.39467e-07	OID45332	CDH1	Cadherin 1	0	0	0	0	0	0	0	0	0	0	1	0	0
0.27393	4.88213e-09	1.42264e-07	OID43923	LIFR	LIF receptor subunit alpha	0	0	0	0	0	0	0	0	0	0	0	0	1
-0.382989	5.83217e-09	1.69039e-07	OID45401	PROC	Protein C, inactivator of coagulation factors Va and VIIIa	1	0	0	0	0	0	0	0	0	0	0	0	0
0.362079	5.87253e-09	1.69114e-07	OID44338	TNFRSF10A	TNF receptor superfamily member 10a	0	0	0	0	0	0	0	0	0	0	0	0	1
0.44006	5.89714e-09	1.69114e-07	OID44991	TNFRSF8	TNF receptor superfamily member 8	0	0	0	0	0	0	0	0	1	0	0	0	0
0.407389	6.08904e-09	1.73698e-07	OID45340	CR1	Complement C3b/C4b receptor 1 (Knops blood group)	0	0	1	0	0	0	0	0	1	0	0	0	0
0.282036	8.01711e-09	2.27501e-07	OID44849	PKD1	Polycystin 1, transient receptor potential channel interacting	0	0	0	0	0	0	0	1	0	0	0	0	0
0.63707	8.10982e-09	2.28933e-07	OID44650	FCAMR	Fc alpha and mu receptor	0	0	1	0	0	0	0	0	0	0	0	0	0
-0.414215	8.35366e-09	2.34595e-07	OID45333	CFHR5	Complement factor H related 5	1	0	0	0	0	0	0	0	0	0	0	0	0
0.292897	9.69114e-09	2.70753e-07	OID44574	CSF1	Colony stimulating factor 1	0	0	0	0	0	0	0	0	0	0	0	0	1
0.438139	9.91715e-09	2.75646e-07	OID45052	CCL15	C-C motif chemokine ligand 15	1	1	0	0	0	0	0	0	0	0	0	0	0
0.419957	1.01843e-08	2.81627e-07	OID45141	HAVCR2	Hepatitis A virus cellular receptor 2	0	0	0	0	0	0	0	0	0	0	0	0	1
-0.551217	1.06968e-08	2.94298e-07	OID40345	KIF6	Kinesin family member 6	0	0	0	0	0	0	0	1	0	0	0	0	0
0.695495	1.11675e-08	3.05695e-07	OID43443	CALCA		0	0	0	0	0	0	0	0	0	0	0	0	0
0.489107	1.26298e-08	3.43987e-07	OID45251	SELE	Selectin E	0	0	0	0	0	0	0	0	0	0	0	0	0
0.204837	1.35737e-08	3.67846e-07	OID45392	OSMR	Oncostatin M receptor	0	0	0	0	0	0	0	0	0	0	0	0	1
-0.38337	1.38076e-08	3.72325e-07	OID45317	BCHE	Butyrylcholinesterase	1	0	0	0	0	0	0	0	0	0	0	0	0
0.459956	1.41049e-08	3.78457e-07	OID43524	CHCHD10	Coiled-coil-helix-coiled-coil-helix domain containing 10	0	0	0	0	0	0	0	0	0	1	0	0	0
0.55655	1.48296e-08	3.95943e-07	OID45286	TNFSF8	TNF superfamily member 8	0	0	1	0	0	0	0	0	0	0	0	0	0
0.751002	1.71443e-08	4.55092e-07	OID43282	VTCN1	V-set domain containing T cell activation inhibitor 1	0	0	0	0	1	0	0	0	0	0	0	0	0
0.527173	1.72129e-08	4.55092e-07	OID42286	CFC1	Cripto, FRL-1, cryptic family 1	0	0	0	0	1	0	0	1	0	0	0	0	0
-0.382993	1.76231e-08	4.63675e-07	OID45040	BDNF	Brain derived neurotrophic factor	0	0	0	0	0	0	0	1	0	0	0	0	0
0.397205	1.78558e-08	4.67529e-07	OID45085	COL6A3	Collagen type VI alpha 3 chain	0	0	0	0	0	0	0	0	0	0	0	0	0
0.476123	1.89196e-08	4.92545e-07	OID43499	CD79B	CD79b molecule	0	0	1	0	0	0	0	0	0	0	0	0	0
0.463056	1.8993e-08	4.92545e-07	OID43584	CXADR	CXADR Ig-like cell adhesion molecule	0	0	0	0	0	0	0	0	0	0	0	0	0
0.415339	1.91959e-08	4.95438e-07	OID42955	PRSS22	Serine protease 22	0	0	0	1	0	0	0	0	0	0	0	0	0
-0.42358	2.22979e-08	5.7277e-07	OID45373	IGFBP3	Insulin like growth factor binding protein 3	1	0	0	0	0	0	0	0	0	0	0	0	0
-0.398261	2.28423e-08	5.83986e-07	OID42438	FAM114A1	Family with sequence similarity 114 member A1	0	0	0	0	0	0	0	0	0	0	0	0	1
0.534907	2.30788e-08	5.87264e-07	OID43416	BMP4	Bone morphogenetic protein 4	0	0	0	0	0	0	0	0	0	0	0	0	0
0.460195	2.443e-08	6.1874e-07	OID43549	CNTNAP2	Contactin associated protein 2	0	0	0	0	0	0	0	1	0	0	0	0	0
0.345353	2.68087e-08	6.7583e-07	OID44979	THY1	Thy-1 cell surface antigen	0	0	0	0	0	0	0	1	0	0	0	0	0
0.549939	2.71557e-08	6.81407e-07	OID42413	ENTPD2	Ectonucleoside triphosphate diphosphohydrolase 2	0	0	0	0	0	0	0	0	0	0	0	0	1
0.791705	2.85808e-08	7.13861e-07	OID43356	ALDH5A1	Aldehyde dehydrogenase 5 family member A1	1	0	0	0	0	0	0	0	0	0	0	0	0
0.972153	2.93592e-08	7.29941e-07	OID43648	ECHS1	Enoyl-CoA hydratase, short chain 1	1	0	0	0	0	0	0	0	0	0	0	0	0
0.312458	2.97056e-08	7.3518e-07	OID45122	FAP	Fibroblast activation protein alpha	0	0	0	0	0	0	0	0	0	0	0	0	0
0.3556	3.27129e-08	8.02805e-07	OID44444	ADGRD1	Adhesion G protein-coupled receptor D1	0	0	0	0	0	0	0	0	0	0	0	0	0
0.445094	3.27343e-08	8.02805e-07	OID44437	ACY1	Aminoacylase 1	1	1	0	0	0	0	0	0	0	0	0	0	0
0.367659	3.37584e-08	8.24191e-07	OID45284	TNFRSF1B	TNF receptor superfamily member 1B	0	0	1	0	0	0	0	0	0	0	0	0	0
0.384912	3.50239e-08	8.51254e-07	OID44452	AGRN	Agrin	0	0	0	0	0	0	0	0	0	0	0	0	1
0.844899	3.65634e-08	8.83554e-07	OID42305	CLYBL	Citramalyl-CoA lyase	1	0	0	0	0	0	0	0	0	0	0	0	0
0.346535	3.67621e-08	8.83554e-07	OID44594	DCBLD2	Discoidin, CUB and LCCL domain containing 2	0	0	0	0	0	0	0	0	0	0	0	0	1
0.426108	3.68419e-08	8.83554e-07	OID44079	PCDHB15	Protocadherin beta 15	0	0	0	0	0	0	0	0	0	0	0	0	1
0.408172	3.72864e-08	8.90274e-07	OID43880	ITGB7	Integrin subunit beta 7	0	0	1	0	0	0	0	0	0	0	0	0	0
0.257661	3.83435e-08	9.11498e-07	OID44709	IFNGR1	Interferon gamma receptor 1	0	0	0	0	0	0	0	0	0	0	0	0	1
0.290011	3.87878e-08	9.18034e-07	OID45204	NRP2	Neuropilin 2	0	1	0	0	0	0	0	0	0	0	0	0	0
0.20266	4.07888e-08	9.61197e-07	OID43427	BSG	Basigin (Ok blood group)	0	0	0	0	0	0	0	0	0	0	0	0	1
0.487014	4.19762e-08	9.84896e-07	OID43967	MECR	Mitochondrial trans-2-enoyl-CoA reductase	0	0	0	0	0	0	0	0	0	0	0	0	1
0.891209	4.38747e-08	1.02324e-06	OID41771	SDHA	Succinate dehydrogenase complex flavoprotein subunit A	0	0	0	0	0	0	0	0	0	1	0	0	0
0.459088	4.3988e-08	1.02324e-06	OID44749	LGALS4	Galectin 4	0	1	0	0	0	0	0	0	0	0	0	0	0
0.410094	4.6863e-08	1.08546e-06	OID44461	ANGPTL2	Angiopoietin like 2	0	0	0	0	0	0	0	0	0	0	0	0	1
0.303717	4.99314e-08	1.15161e-06	OID43745	GCNT1	Glucosaminyl (N-acetyl) transferase 1	0	1	0	0	0	0	0	0	0	0	1	1	0
0.297673	5.045e-08	1.15864e-06	OID45056	CD109	CD109 molecule	0	0	0	0	0	0	0	0	0	0	1	0	0
0.404912	5.5609e-08	1.27173e-06	OID44508	CD276	CD276 molecule	0	0	0	0	0	0	0	0	0	0	0	0	1
0.332474	6.66515e-08	1.51786e-06	OID44605	DLL1	Delta like canonical Notch ligand 1	0	0	1	0	0	0	0	0	0	0	0	0	0
0.477525	7.36383e-08	1.66996e-06	OID44721	INHBB	Inhibin subunit beta B	0	0	0	0	0	0	0	0	1	0	0	0	0
0.664106	7.62257e-08	1.72143e-06	OID44665	FUOM	Fucose mutarotase	1	0	0	0	0	0	0	0	0	0	0	0	0
0.310514	7.83277e-08	1.76156e-06	OID44470	ASPN	Asporin	0	0	0	0	0	0	0	0	0	0	0	0	0
0.435437	8.71547e-08	1.95198e-06	OID45026	AFP	Alpha fetoprotein	1	0	0	0	0	0	0	0	0	0	0	0	0
0.203887	8.80494e-08	1.9639e-06	OID45198	NOTCH1	Notch receptor 1	0	0	0	0	0	0	0	0	0	0	0	0	1
0.32791	8.86762e-08	1.96977e-06	OID43401	B3GNT7	UDP-GlcNAc:betaGal beta-1,3-N-acetylglucosaminyltransferase 7	0	1	0	0	0	0	0	0	0	0	0	0	0
1.06946	9.04039e-08	1.99996e-06	OID43710	FGF21	Fibroblast growth factor 21	1	0	0	0	0	0	0	0	0	0	0	0	0
0.963679	9.53419e-08	2.10062e-06	OID42762	MMAB	Metabolism of cobalamin associated B	1	0	0	0	0	0	0	0	0	0	0	0	0
0.321471	1.00535e-07	2.20608e-06	OID43847	IL18R1	Interleukin 18 receptor 1	0	0	1	0	0	1	0	0	0	0	0	0	0
0.448392	1.03958e-07	2.27199e-06	OID45202	NPTX1	Neuronal pentraxin 1	0	0	0	0	0	0	0	1	0	0	0	0	0
0.258318	1.04776e-07	2.28068e-06	OID44852	PLA2G15	Phospholipase A2 group XV	0	0	0	0	0	0	0	0	0	1	0	0	0
0.684886	1.09436e-07	2.37257e-06	OID44524	CDH15	Cadherin 15	0	0	0	0	0	0	0	1	0	1	0	0	0
0.608141	1.10019e-07	2.37571e-06	OID44525	CDH17	Cadherin 17	0	1	0	0	0	0	0	0	0	0	0	0	0
0.325777	1.12212e-07	2.41344e-06	OID44810	NGFR	Nerve growth factor receptor	0	0	0	0	0	0	0	0	0	0	0	0	1
0.225486	1.15156e-07	2.46699e-06	OID43368	ANXA11	Annexin A11	0	0	0	0	0	0	0	0	0	0	0	0	1
0.49883	1.20157e-07	2.55482e-06	OID42713	LTBP3	Latent transforming growth factor beta binding protein 3	0	0	0	0	0	0	0	0	0	0	0	0	1
0.283087	1.20363e-07	2.55482e-06	OID43486	CD244	CD244 molecule	0	0	1	0	0	0	0	0	0	0	0	0	0
0.327966	1.20671e-07	2.55482e-06	OID45235	PRCP	Prolylcarboxypeptidase	0	0	0	0	0	0	0	0	0	0	0	0	1
0.529653	1.23583e-07	2.60631e-06	OID43852	IL32	Interleukin 32	1	0	0	0	1	0	0	0	0	0	0	0	0
1.5623	1.30347e-07	2.7383e-06	OID42104	AKR1B10	Aldo-keto reductase family 1 member B10	0	1	0	1	0	0	0	0	0	0	0	0	0
-1.16031	1.30963e-07	2.74062e-06	OID40275	GPSM3	G protein signaling modulator 3	0	1	1	0	0	1	0	0	0	0	0	0	0
-0.332332	1.34955e-07	2.81329e-06	OID44604	DKK1	Dickkopf WNT signaling pathway inhibitor 1	0	0	0	0	0	0	1	0	0	0	0	0	0
0.388114	1.37545e-07	2.8563e-06	OID44342	TNFRSF4	TNF receptor superfamily member 4	0	0	1	0	0	0	0	0	0	0	0	0	0
0.347598	1.48652e-07	3.07516e-06	OID42602	IL15RA	Interleukin 15 receptor subunit alpha	0	0	0	0	0	0	0	0	0	0	0	0	1
0.424665	1.54042e-07	3.17456e-06	OID44246	SIGLEC8	Sialic acid binding Ig like lectin 8	0	0	1	0	0	0	0	1	0	0	0	0	0
0.28394	1.56172e-07	3.20627e-06	OID44603	DIPK2B	Divergent protein kinase domain 2B	0	0	0	0	0	0	0	0	0	0	0	0	1
0.343291	1.5911e-07	3.25425e-06	OID44339	TNFRSF10B	TNF receptor superfamily member 10b	0	0	0	0	0	0	0	0	0	0	0	0	1
0.805159	1.60671e-07	3.27382e-06	OID44641	FABP1	Fatty acid binding protein 1	1	1	0	0	0	0	0	0	0	0	0	0	0
0.336893	1.66712e-07	3.38419e-06	OID44210	SCARB2	Scavenger receptor class B member 2	0	0	0	0	0	0	0	0	0	0	0	0	1
0.464787	1.68416e-07	3.40602e-06	OID43908	LAG3	Lymphocyte activating 3	0	0	1	0	0	0	0	0	0	0	0	0	0
0.554056	1.91774e-07	3.86399e-06	OID45099	CTSB	Cathepsin B	0	0	0	0	0	0	0	0	0	0	0	0	1
0.295307	2.00709e-07	4.02906e-06	OID44760	LTBR	Lymphotoxin beta receptor	0	0	0	0	0	0	0	0	0	0	0	0	1
0.262714	2.15586e-07	4.31172e-06	OID44473	B4GALT1	Beta-1,4-galactosyltransferase 1	0	0	0	0	0	0	0	0	0	0	0	0	1
-0.350955	2.20654e-07	4.3927e-06	OID45127	FGFBP2	Fibroblast growth factor binding protein 2	0	0	0	0	0	0	0	0	1	0	0	0	0
-0.502367	2.21256e-07	4.3927e-06	OID43792	HBEGF	Heparin binding EGF like growth factor	0	0	0	0	0	0	0	0	0	0	0	0	0
-0.233344	2.2857e-07	4.52135e-06	OID45495	SERPINC1	Serpin family C member 1	1	0	0	0	0	0	0	0	0	0	0	0	0
-0.275089	2.32319e-07	4.57879e-06	OID43496	CD63	CD63 molecule	0	0	0	0	0	0	0	0	0	0	0	0	1
0.287703	2.3527e-07	4.62017e-06	OID45075	CLEC14A	C-type lectin domain containing 14A	0	0	0	0	0	0	0	0	0	0	0	0	1
0.343185	2.44598e-07	4.786e-06	OID45176	LILRA2	Leukocyte immunoglobulin like receptor A2	0	0	1	0	0	0	0	0	0	0	0	0	0
0.583682	2.62386e-07	5.11559e-06	OID42509	GFER	Growth factor, augmenter of liver regeneration	0	0	0	0	0	0	0	0	0	0	0	0	1
0.28713	2.77146e-07	5.38398e-06	OID44510	CD300A	CD300a molecule	0	0	1	0	0	0	0	0	0	0	0	0	0
0.251341	3.60934e-07	6.98666e-06	OID45308	AOC3	Amine oxidase copper containing 3	0	0	0	0	0	0	0	0	1	0	0	0	0
0.238306	3.65014e-07	7.04048e-06	OID44983	TINAGL1	Tubulointerstitial nephritis antigen like 1	0	0	0	0	0	0	0	0	0	0	0	0	1
0.269052	3.69452e-07	7.10082e-06	OID44712	IGSF8	Immunoglobulin superfamily member 8	0	0	0	0	0	0	0	1	0	0	0	0	0
0.301754	3.76103e-07	7.2031e-06	OID43945	LY75	Lymphocyte antigen 75	0	0	1	0	0	0	0	0	0	0	0	0	0
0.168059	3.78022e-07	7.21437e-06	OID43747	GFRA2	GDNF family receptor alpha 2	0	0	0	0	0	0	0	0	0	0	0	1	0
0.364864	3.99092e-07	7.58455e-06	OID45159	IL2RA	Interleukin 2 receptor subunit alpha	0	0	1	0	0	0	0	0	1	0	0	0	0
0.493886	4.00218e-07	7.58455e-06	OID42170	BAIAP2	BAR/IMD domain containing adaptor protein 2	0	0	0	0	0	0	0	0	0	0	0	0	1
0.322062	4.03725e-07	7.62436e-06	OID44304	TACSTD2	Tumor associated calcium signal transducer 2	0	0	0	1	0	0	0	0	0	0	0	0	0
0.28657	4.17404e-07	7.85531e-06	OID45259	SIRPA	Signal regulatory protein alpha	0	0	0	0	0	0	0	1	0	0	0	0	0
-0.394674	4.40563e-07	8.26246e-06	OID45361	FCN2	Ficolin 2	1	0	0	0	0	0	0	0	0	0	0	0	0
-0.304873	4.45478e-07	8.32583e-06	OID44932	SIAE	Sialic acid acetylesterase	0	1	0	0	0	0	0	0	0	0	0	0	0
0.37111	4.64458e-07	8.65073e-06	OID45359	FCGR3B_FCGR3A		0	0	0	0	0	0	0	0	0	0	0	0	0
0.261516	4.84948e-07	9.00143e-06	OID45166	ITGB2	Integrin subunit beta 2	0	0	1	0	0	0	0	0	0	0	0	0	0
0.28079	4.89584e-07	9.05647e-06	OID43750	GGT5	Gamma-glutamyltransferase 5	0	0	0	0	0	0	0	0	0	0	0	0	1
0.363584	5.09577e-07	9.39423e-06	OID44564	CPXM2	Carboxypeptidase X, M14 family member 2	0	0	0	0	0	0	0	0	0	0	0	0	0
0.28151	5.41768e-07	9.95384e-06	OID43700	FAM3B	FAM3 metabolism regulating signaling molecule B	0	1	0	0	1	0	0	0	0	0	0	0	0
0.507703	5.44755e-07	9.97491e-06	OID43336	ADGRE1	Adhesion G protein-coupled receptor E1	0	0	1	0	0	0	0	0	0	0	0	0	0
0.157679	5.61183e-07	1.0157e-05	OID44718	IL1R2	Interleukin 1 receptor type 2	0	0	1	0	0	0	0	0	0	0	0	0	0
-0.555674	5.61635e-07	1.0157e-05	OID45045	BPIFB1	BPI fold containing family B member 1	0	0	0	0	0	0	1	0	0	0	0	0	0
-0.335009	5.62063e-07	1.0157e-05	OID45501	TTR	Transthyretin	0	0	0	0	0	0	0	0	0	0	0	0	0
0.426592	5.62197e-07	1.0157e-05	OID45105	DEFB1	Defensin beta 1	0	0	0	0	1	0	0	0	0	0	0	0	0
0.289546	5.66839e-07	1.01952e-05	OID43530	CKAP4	Cytoskeleton associated protein 4	0	0	0	0	0	0	0	0	0	0	0	0	1
-0.345745	5.68071e-07	1.01952e-05	OID45212	PDGFA	Platelet derived growth factor subunit A	0	0	0	0	0	0	0	0	0	1	0	0	0
-0.427741	5.79e-07	1.0357e-05	OID43555	COMMD9	COMM domain containing 9	0	0	0	0	0	0	0	0	0	0	0	0	1
0.276788	5.85826e-07	1.04447e-05	OID44714	IL10RB	Interleukin 10 receptor subunit beta	0	0	0	0	0	0	0	0	0	0	0	0	1
0.320858	5.96902e-07	1.06072e-05	OID44880	PTPRZ1	Protein tyrosine phosphatase receptor type Z1	0	0	0	0	0	0	0	1	0	0	0	0	0
0.257311	6.05863e-07	1.06958e-05	OID44435	ACHE	Acetylcholinesterase (Cartwright blood group)	0	0	0	0	0	0	0	1	0	1	0	0	0
0.377691	6.06591e-07	1.06958e-05	OID44275	SOWAHC	Sosondowah ankyrin repeat domain family member C	0	0	0	0	0	0	0	0	0	0	0	0	1
0.34872	6.07803e-07	1.06958e-05	OID43900	KLRB1	Killer cell lectin like receptor B1	0	0	1	0	0	0	0	0	0	0	0	0	0
0.304991	6.16022e-07	1.07822e-05	OID45222	PIK3IP1	Phosphoinositide-3-kinase interacting protein 1	0	0	0	0	0	0	0	0	0	0	0	0	1
0.220338	6.16694e-07	1.07822e-05	OID45197	NOMO1	NODAL modulator 1	0	0	0	0	1	0	0	0	0	0	0	0	0
-0.497189	6.27084e-07	1.09286e-05	OID44419	YES1	YES proto-oncogene 1, Src family tyrosine kinase	0	0	0	0	0	0	0	0	0	0	0	0	1
0.430159	6.43497e-07	1.11787e-05	OID45423	THBS4	Thrombospondin 4	0	0	0	0	0	0	0	0	1	0	0	0	0
0.409615	6.56395e-07	1.13663e-05	OID44169	RBKS	Ribokinase	1	0	0	0	0	0	0	0	0	0	0	0	0
0.642281	6.60902e-07	1.14079e-05	OID42298	CLGN	Calmegin	0	0	0	0	0	0	0	0	0	0	0	0	0
0.314729	6.69348e-07	1.1517e-05	OID43873	ISM1	Isthmin 1	0	0	0	0	0	0	0	0	0	0	0	1	0
0.45228	6.85377e-07	1.17555e-05	OID43969	METAP1D	Methionyl aminopeptidase type 1D, mitochondrial	0	0	0	0	0	0	0	0	0	0	0	0	1
0.302863	7.01858e-07	1.20002e-05	OID44632	EPHA4	EPH receptor A4	0	0	0	0	0	0	0	1	0	0	0	0	0
0.264157	7.70679e-07	1.31355e-05	OID44660	FOLR2	Folate receptor beta	0	0	0	0	0	0	0	0	0	0	0	0	0
-0.257744	7.76978e-07	1.32013e-05	OID44950	SPARC	Secreted protein acidic and cysteine rich	0	0	0	0	0	0	0	0	0	0	0	0	0
0.472067	8.02295e-07	1.35889e-05	OID43741	GATD3	Glutamine amidotransferase class 1 domain containing 3	0	0	0	0	0	0	0	0	0	0	0	0	0
-0.249667	8.12525e-07	1.37193e-05	OID45459	CPB2	Carboxypeptidase B2	1	0	0	0	0	0	0	0	0	0	0	0	0
0.28441	8.99531e-07	1.51412e-05	OID45095	CTHRC1	Collagen triple helix repeat containing 1	0	0	0	0	0	0	0	0	1	0	0	0	0
0.47656	9.42243e-07	1.5767e-05	OID44637	ESM1	Endothelial cell specific molecule 1	0	0	0	0	0	0	0	0	0	0	0	1	0
0.391472	9.42528e-07	1.5767e-05	OID41760	RYK	Receptor like tyrosine kinase	0	0	0	0	0	0	0	0	0	0	0	0	1
0.42863	9.48664e-07	1.58208e-05	OID44737	L3HYPDH	Trans-L-3-hydroxyproline dehydratase	0	0	0	0	0	0	0	0	0	0	0	0	1
0.338921	9.91582e-07	1.64858e-05	OID44222	SEL1L	SEL1L adaptor subunit of ERAD E3 ubiquitin ligase	0	0	0	0	1	0	0	0	0	0	0	0	0
0.264212	1.01038e-06	1.6747e-05	OID42985	RAMP2	Receptor activity modifying protein 2	0	0	0	0	0	0	0	0	0	0	0	0	1
0.34726	1.01391e-06	1.67543e-05	OID43686	EPS8L2	EPS8 like 2	0	0	0	1	0	0	0	0	0	0	0	0	0
0.258244	1.01734e-06	1.67598e-05	OID45383	MCAM	Melanoma cell adhesion molecule	0	0	0	0	0	0	0	0	0	0	0	0	1
-0.597784	1.04548e-06	1.71712e-05	OID40253	FRMD8	FERM domain containing 8	0	0	0	0	0	0	0	0	0	0	0	0	1
0.236257	1.065e-06	1.7439e-05	OID45080	CNTN4	Contactin 4	0	0	0	0	0	0	0	0	0	0	1	0	0
0.31658	1.07543e-06	1.75236e-05	OID44402	VWA1	Von Willebrand factor A domain containing 1	0	0	0	0	0	0	0	0	0	0	0	0	0
0.3292	1.07663e-06	1.75236e-05	OID45283	TNFRSF1A	TNF receptor superfamily member 1A	0	0	0	0	0	0	0	0	0	0	0	0	1
0.489012	1.11109e-06	1.8007e-05	OID45450	CD5L	CD5 molecule like	0	0	1	0	0	0	0	0	0	0	0	0	0
0.342961	1.11298e-06	1.8007e-05	OID44014	NCR1	Natural cytotoxicity triggering receptor 1	0	0	1	0	0	0	0	0	0	0	0	0	0
0.254399	1.12495e-06	1.81466e-05	OID45005	TYRO3	TYRO3 protein tyrosine kinase	0	0	0	0	0	0	0	1	0	0	0	0	0
0.315356	1.23335e-06	1.9836e-05	OID43525	CHCHD6	Coiled-coil-helix-coiled-coil-helix domain containing 6	0	0	0	0	0	0	0	1	0	0	0	0	0
0.556557	1.36757e-06	2.19297e-05	OID42719	LYPD8	LY6/PLAUR domain containing 8	0	1	0	0	0	0	0	0	0	0	0	0	0
0.343632	1.46949e-06	2.34945e-05	OID43917	LAYN	Layilin	0	0	0	0	0	0	0	0	0	0	0	0	1
-0.267495	1.54951e-06	2.4701e-05	OID45034	APP	Amyloid beta precursor protein	0	0	0	0	0	0	0	0	0	0	0	0	1
0.281371	1.64759e-06	2.61874e-05	OID44975	TGFBR2	Transforming growth factor beta receptor 2	0	0	0	0	0	0	0	0	0	0	0	0	1
0.279497	1.66833e-06	2.64397e-05	OID43494	CD5	CD5 molecule	0	0	1	0	0	0	0	0	0	0	0	0	0
0.231796	1.69516e-06	2.67864e-05	OID45425	TIMP1	TIMP metallopeptidase inhibitor 1	0	0	0	0	0	0	0	0	0	0	0	0	0
0.262597	1.74497e-06	2.74935e-05	OID45229	PLXNB2	Plexin B2	0	0	0	0	0	0	0	0	0	0	0	0	1
0.251742	1.80985e-06	2.8433e-05	OID45064	CDH5	Cadherin 5	0	0	0	0	0	0	0	0	0	0	0	0	0
0.384972	1.82076e-06	2.85217e-05	OID42493	GALNT3	Polypeptide N-acetylgalactosaminyltransferase 3	0	0	0	0	0	0	0	0	0	0	0	0	0
0.396563	1.89933e-06	2.96668e-05	OID43484	CD22	CD22 molecule	0	0	1	0	0	0	0	0	0	0	0	0	0
0.355329	1.91826e-06	2.98764e-05	OID44326	TLR1	Toll like receptor 1	0	0	1	0	0	0	0	0	0	0	0	0	0
-0.28611	1.941e-06	3.01439e-05	OID45013	VEGFC	Vascular endothelial growth factor C	0	0	0	0	0	0	0	0	0	0	0	0	1
0.350185	2.12377e-06	3.28881e-05	OID44344	TNFRSF9	TNF receptor superfamily member 9	0	0	1	0	0	0	0	0	0	0	0	0	0
-0.394021	2.23079e-06	3.44469e-05	OID43004	RENBP	Renin binding protein	0	0	1	0	0	0	0	0	0	0	0	0	0
0.488364	2.24787e-06	3.46122e-05	OID44172	RBP5	Retinol binding protein 5	1	0	0	0	0	0	0	0	0	0	0	0	0
-0.617146	2.29054e-06	3.51692e-05	OID43205	TNFAIP8	TNF alpha induced protein 8	0	0	1	0	0	0	0	0	0	0	0	0	0
0.654113	2.3123e-06	3.54029e-05	OID43122	SPATA2L	Spermatogenesis associated 2 like	0	0	0	0	0	0	0	0	0	0	0	0	1
-0.372253	2.3724e-06	3.62209e-05	OID43386	ARSB	Arylsulfatase B	0	0	0	0	0	0	0	0	0	0	0	0	1
0.265263	2.39213e-06	3.64196e-05	OID43330	ADAM9	ADAM metallopeptidase domain 9	0	0	0	0	0	0	0	0	0	0	0	0	1
0.255026	2.40535e-06	3.65182e-05	OID45331	CD93	CD93 molecule	0	0	0	0	0	0	0	0	0	0	0	0	0
0.230092	2.45923e-06	3.72319e-05	OID45147	ICAM3	Intercellular adhesion molecule 3	0	0	1	0	0	0	0	0	0	0	0	0	0
-0.404077	2.4852e-06	3.75202e-05	OID44405	WASF1	WASP family member 1	0	0	0	0	0	0	0	1	0	0	0	0	0
0.340553	2.4953e-06	3.75682e-05	OID43649	EDA2R	Ectodysplasin A2 receptor	0	0	0	0	0	0	0	0	0	0	0	0	1
0.314372	2.55412e-06	3.83471e-05	OID40392	MAP7	Microtubule associated protein 7	0	0	0	0	0	0	0	1	0	0	0	0	0
-0.534923	2.58621e-06	3.87217e-05	OID45427	TREML1	Triggering receptor expressed on myeloid cells like 1	0	0	1	0	0	1	0	1	0	0	0	0	0
-0.941321	2.62247e-06	3.91565e-05	OID43688	EREG	Epiregulin	0	0	0	0	0	0	0	0	0	0	0	0	0
0.613683	2.67697e-06	3.98604e-05	OID45142	HPD	4-hydroxyphenylpyruvate dioxygenase	1	0	0	0	0	0	0	0	0	0	0	0	0
0.307598	2.6875e-06	3.99075e-05	OID44198	RTN4R	Reticulon 4 receptor	0	0	0	0	0	0	0	1	0	0	0	0	0
0.259597	2.75612e-06	4.08146e-05	OID45370	HSPG2	Heparan sulfate proteoglycan 2	0	0	0	0	0	0	0	0	0	0	0	0	1
-0.227689	2.8531e-06	4.21358e-05	OID43501	CD84	CD84 molecule	0	0	1	0	0	0	0	0	0	0	0	0	0
0.231303	2.91765e-06	4.29719e-05	OID43492	CD4	CD4 molecule	1	0	1	0	0	0	0	0	0	0	1	0	0
0.366037	2.95628e-06	4.34228e-05	OID43936	LRRC25	Leucine rich repeat containing 25	0	0	1	0	0	0	0	0	0	0	0	0	0
0.305315	3.06891e-06	4.49189e-05	OID45059	CD248	CD248 molecule	0	0	0	0	0	0	0	0	1	0	0	0	0
-0.262837	3.07471e-06	4.49189e-05	OID44505	CCN2	Cellular communication network factor 2	0	0	0	0	0	0	0	0	0	0	0	0	1
0.294903	3.1505e-06	4.59025e-05	OID44757	LRP11	LDL receptor related protein 11	0	0	0	0	0	0	0	0	0	0	0	0	1
0.33085	3.36247e-06	4.88595e-05	OID43362	ANGPT2	Angiopoietin 2	0	0	0	0	0	0	0	0	0	0	0	0	1
-0.219357	3.38381e-06	4.90381e-05	OID44345	TNFSF10	TNF superfamily member 10	0	0	0	0	0	0	0	0	0	0	0	0	1
-0.468647	3.4557e-06	4.99464e-05	OID43774	GPC5	Glypican 5	0	0	0	0	0	0	0	1	0	0	0	0	0
0.357378	3.6581e-06	5.27312e-05	OID43566	CRTAM	Cytotoxic and regulatory T cell molecule	0	0	0	0	0	0	0	1	0	0	0	0	0
0.373489	3.72882e-06	5.3608e-05	OID44588	CXCL6	C-X-C motif chemokine ligand 6	0	0	1	0	0	0	0	0	0	0	0	0	0
0.22678	3.921e-06	5.62218e-05	OID44934	SIGLEC7	Sialic acid binding Ig like lectin 7	0	0	1	0	0	0	0	0	0	0	0	0	0
0.330591	4.09673e-06	5.85864e-05	OID44462	ANGPTL4	Angiopoietin like 4	1	0	0	0	0	0	0	0	1	0	0	0	0
0.483277	4.12385e-06	5.88192e-05	OID42784	MTUS1	Microtubule associated scaffold protein 1	0	0	0	0	0	0	0	0	0	0	0	0	1
-0.633515	4.13908e-06	5.88813e-05	OID42840	NOG	Noggin	0	0	0	0	0	0	0	1	0	0	0	0	0
-0.507432	4.164e-06	5.90809e-05	OID44923	SERPINE2	Serpin family E member 2	0	0	0	0	0	0	0	0	0	0	0	0	0
0.24755	4.33914e-06	6.14051e-05	OID43389	ASGR1	Asialoglycoprotein receptor 1	1	0	0	0	0	0	0	0	0	0	0	0	0
-0.456311	4.3844e-06	6.1884e-05	OID43505	CDC42BPB	CDC42 binding protein kinase beta	0	0	0	0	0	0	0	0	0	0	0	0	1
-0.346795	4.4257e-06	6.23047e-05	OID45435	APCS	Amyloid P component, serum	1	0	0	0	0	0	0	0	0	0	0	0	0
0.407695	4.48742e-06	6.30099e-05	OID42088	ACY3	Aminoacylase 3	1	1	0	0	1	0	0	0	0	0	0	0	0
0.295035	4.79492e-06	6.71537e-05	OID45257	SHISA5	Shisa family member 5	0	0	0	0	0	0	0	0	0	0	0	0	1
0.309668	4.81988e-06	6.73293e-05	OID44224	SEMA4C	Semaphorin 4C	0	0	0	0	0	0	0	0	0	0	0	0	1
0.327041	4.96033e-06	6.91131e-05	OID44622	ELN	Elastin	0	0	0	0	0	0	0	0	0	0	0	0	1
-0.266617	4.99701e-06	6.94456e-05	OID45496	SERPIND1	Serpin family D member 1	1	0	0	0	0	0	0	0	0	0	0	0	0
0.51512	5.03021e-06	6.97282e-05	OID44931	SHMT2	Serine hydroxymethyltransferase 2	1	0	0	0	0	0	0	0	0	0	0	0	0
0.57919	5.07515e-06	7.00791e-05	OID40643	SULT1C2	Sulfotransferase family 1C member 2	0	0	0	0	0	0	0	0	0	0	0	0	0
-0.453408	5.08138e-06	7.00791e-05	OID44328	TMED8	Transmembrane p24 trafficking protein family member 8	0	0	0	0	0	0	0	0	0	0	0	0	1
0.275272	5.15117e-06	7.08612e-05	OID45086	COLEC11	Collectin subfamily member 11	1	0	0	0	0	0	0	0	0	0	0	0	0
0.587272	5.22071e-06	7.16361e-05	OID43711	FGF23	Fibroblast growth factor 23	1	0	0	0	0	0	0	0	0	0	0	0	0
0.369504	5.40092e-06	7.39216e-05	OID43470	CCL25	C-C motif chemokine ligand 25	0	1	1	0	0	0	0	0	0	0	0	0	0
0.513323	5.50837e-06	7.52024e-05	OID44518	CD72	CD72 molecule	0	0	1	0	0	0	0	0	0	0	0	0	0
0.259492	5.52744e-06	7.52732e-05	OID45012	VCAN	Versican	0	0	1	0	0	0	0	0	0	0	0	0	0
-0.356429	5.62424e-06	7.63995e-05	OID43914	LAT	Linker for activation of T cells	0	0	1	0	0	0	0	0	0	0	0	0	0
0.268949	5.84651e-06	7.92202e-05	OID44988	TNFRSF13B	TNF receptor superfamily member 13B	0	1	1	0	0	0	0	0	0	1	0	0	0
0.21929	5.9593e-06	8.05472e-05	OID44907	SCARA5	Scavenger receptor class A member 5	0	0	0	0	0	0	0	0	0	0	0	0	0
-0.611347	5.98184e-06	8.06507e-05	OID43629	DOK1	Docking protein 1	0	0	0	0	0	0	0	0	0	0	0	0	1
0.863812	6.10796e-06	8.21468e-05	OID44722	INS-CPEPTIDE	Insulin	0	0	0	0	1	0	0	0	0	0	0	0	0
0.340019	6.29147e-06	8.44053e-05	OID44494	CCDC80	Coiled-coil domain containing 80	0	0	0	0	0	0	0	0	0	0	0	0	1
0.321721	6.64287e-06	8.88996e-05	OID42120	ANKRD53	Ankyrin repeat domain 53	0	0	0	0	0	0	0	0	0	0	0	0	0
0.283655	6.75578e-06	9.01881e-05	OID43487	CD274	CD274 molecule	0	0	0	0	0	1	0	0	0	0	0	0	0
-0.276075	6.82599e-06	9.09014e-05	OID45362	FETUB	Fetuin B	1	0	0	0	0	0	0	0	0	0	0	0	0
0.260231	6.84553e-06	9.09382e-05	OID45285	TNFSF13B	TNF superfamily member 13b	0	0	1	0	0	0	0	0	0	0	0	0	0
0.232665	6.90617e-06	9.15194e-05	OID43647	ECE1	Endothelin converting enzyme 1	0	0	0	0	0	0	0	0	0	0	0	0	1
0.284457	7.17753e-06	9.48835e-05	OID45171	LAMB2	Laminin subunit beta 2	0	0	0	0	0	0	0	0	0	0	0	0	1
0.647411	7.20328e-06	9.49922e-05	OID43354	ALDH2	Aldehyde dehydrogenase 2 family member	1	0	0	0	0	0	0	0	0	0	0	0	0
-0.505201	7.99607e-06	0.000105191	OID44026	NFATC1	Nuclear factor of activated T cells 1	0	0	0	0	0	0	0	0	0	0	0	0	0
-1.06472	8.06439e-06	0.000105833	OID45475	LPA	Lipoprotein(a)	1	0	0	0	0	0	0	0	0	0	0	0	0
0.336897	8.20953e-06	0.000107477	OID44054	OCLN	Occludin	0	0	0	0	0	0	0	0	0	0	0	1	0
0.279105	8.52081e-06	0.000111284	OID43533	CLEC1A	C-type lectin domain family 1 member A	0	0	1	0	0	0	0	0	0	0	0	0	0
-0.463579	8.81745e-06	0.000114881	OID44271	SNX29	Sorting nexin 29	0	0	0	0	0	0	0	0	0	0	0	0	1
0.341889	8.88976e-06	0.000115546	OID45424	TIMD4	T cell immunoglobulin and mucin domain containing 4	0	0	1	0	0	0	0	0	0	0	0	0	0
0.240481	8.94874e-06	0.000116034	OID45106	DKK3	Dickkopf WNT signaling pathway inhibitor 3	0	0	0	0	0	0	0	0	0	0	0	0	0
0.314452	9.02485e-06	0.000116741	OID43882	ITM2A	Integral membrane protein 2A	0	0	1	0	0	0	0	0	0	0	0	0	0
0.169423	9.42964e-06	0.000121687	OID43432	C1QA	Complement C1q A chain	0	0	1	0	0	0	0	0	0	0	0	0	0
0.375644	9.45455e-06	0.000121719	OID44398	VSIG10	V-set and immunoglobulin domain containing 10	0	0	0	0	0	0	0	0	0	0	0	0	1
0.226502	9.67102e-06	0.000124211	OID44972	TCTN3	Tectonic family member 3	0	0	0	0	0	0	0	0	0	0	0	0	1
-0.244014	9.72549e-06	0.000124615	OID44873	PRSS27	Serine protease 27	0	0	0	1	0	0	1	0	0	0	0	0	0
-0.201436	9.76062e-06	0.00012477	OID45498	SERPINF2	Serpin family F member 2	1	0	0	0	0	0	0	0	0	0	0	0	0
0.537795	9.90194e-06	0.000126279	OID43458	CBS	Cystathionine beta-synthase	1	0	0	0	1	0	0	1	0	0	0	0	0
-0.551787	1.01545e-05	0.000129196	OID42151	ATE1	Arginyltransferase 1	0	0	0	0	0	0	0	0	0	0	0	0	1
0.291143	1.04048e-05	0.000132071	OID44256	SLITRK2	SLIT and NTRK like family member 2	0	0	0	0	0	0	0	1	0	0	0	0	0
0.251754	1.05249e-05	0.000133283	OID43946	LY9	Lymphocyte antigen 9	0	1	1	0	0	0	0	0	0	0	0	0	0
0.24134	1.08882e-05	0.000137562	OID44247	SIGLEC9	Sialic acid binding Ig like lectin 9	0	0	1	0	0	0	0	0	0	0	0	0	0
0.274886	1.15949e-05	0.000146072	OID44423	ZBTB17	Zinc finger and BTB domain containing 17	0	0	0	0	0	0	0	0	0	0	0	0	1
0.36059	1.16157e-05	0.000146072	OID42505	GDNF	Glial cell derived neurotrophic factor	0	1	0	0	0	0	0	0	0	1	0	0	0
0.626687	1.22983e-05	0.000154298	OID40826	ART4	ADP-ribosyltransferase 4 (inactive) (Dombrock blood group)	1	0	1	0	0	0	0	0	0	0	0	0	0
0.243308	1.24593e-05	0.000155957	OID44485	C1QTNF5	C1q and TNF related 5	0	0	0	0	0	0	0	0	0	0	0	0	0
0.257687	1.25089e-05	0.000156217	OID44484	BTN2A1	Butyrophilin subfamily 2 member A1	0	0	0	0	0	0	0	0	0	0	0	0	1
0.449877	1.27494e-05	0.000158855	OID44555	COL5A1	Collagen type V alpha 1 chain	0	0	0	0	0	0	1	0	0	0	0	0	0
0.280738	1.28361e-05	0.000159384	OID43754	GIPC2	GIPC PDZ domain containing family member 2	0	1	1	0	0	0	0	0	0	0	0	0	0
0.332369	1.28507e-05	0.000159384	OID44739	LAIR1	Leukocyte associated immunoglobulin like receptor 1	0	0	1	0	0	1	0	0	0	0	0	0	0
-0.644863	1.43705e-05	0.000177827	OID45353	ELANE	Elastase, neutrophil expressed	0	0	0	0	0	0	0	0	0	0	0	0	0
0.241503	1.45981e-05	0.000180231	OID45055	CCN5	Cellular communication network factor 5	0	0	0	0	0	0	1	0	1	0	0	0	0
0.202633	1.49046e-05	0.000183598	OID45477	LUM	Lumican	0	0	0	0	0	0	0	0	0	0	0	0	0
0.521908	1.49979e-05	0.000184327	OID40797	ANKRD20A4P		0	0	0	0	0	0	0	0	0	0	0	0	0
0.274183	1.5256e-05	0.000187054	OID44987	TNFRSF12A	TNF receptor superfamily member 12A	0	0	0	0	0	0	0	0	0	0	0	0	1
0.207894	1.52887e-05	0.000187054	OID45240	PTPRC	Protein tyrosine phosphatase receptor type C	0	0	1	0	0	0	0	0	0	0	0	0	0
0.216489	1.62142e-05	0.00019793	OID44090	PGF	Placental growth factor	0	0	0	0	0	0	0	0	0	0	0	1	0
-0.154372	1.63565e-05	0.000199219	OID44920	SEMA4D	Semaphorin 4D	0	0	0	0	0	0	0	1	0	0	0	0	0
0.636444	1.66592e-05	0.000202274	OID44297	SULT2A1	Sulfotransferase family 2A member 1	1	0	0	0	0	0	0	0	0	0	0	0	0
0.30721	1.6682e-05	0.000202274	OID45223	PILRA	Paired immunoglobin like type 2 receptor alpha	0	0	0	0	0	0	0	0	0	0	0	0	1
0.487898	1.67717e-05	0.000202907	OID42623	IL34	Interleukin 34	0	0	1	0	0	0	0	0	0	0	0	0	0
0.371477	1.681e-05	0.000202918	OID43921	LETM1	Leucine zipper and EF-hand containing transmembrane protein 1	0	0	0	0	0	0	0	0	0	0	0	0	1
-0.441122	1.75765e-05	0.000211699	OID44406	WASF3	WASP family member 3	0	0	0	0	0	0	0	1	0	0	0	0	0
0.421272	1.7636e-05	0.000211909	OID44186	RNASE10	Ribonuclease A family member 10 (inactive)	0	0	0	0	0	0	0	0	0	0	0	0	0
-0.189019	1.76721e-05	0.000211909	OID45381	LCAT	Lecithin-cholesterol acyltransferase	1	0	0	0	0	0	0	0	0	0	0	0	0
0.223505	1.80067e-05	0.000215445	OID44925	SEZ6L	Seizure related 6 homolog like	0	0	0	0	0	0	0	1	0	0	0	0	0
-0.52628	1.84675e-05	0.000220471	OID45487	RBP4	Retinol binding protein 4	1	0	0	0	0	0	0	0	0	0	0	0	0
0.26329	1.86274e-05	0.000221891	OID45338	COMP	Cartilage oligomeric matrix protein	0	0	0	0	0	0	0	0	1	0	0	0	0
-0.313317	1.87553e-05	0.000222925	OID45188	MMP9	Matrix metallopeptidase 9	0	0	1	0	0	0	0	0	0	0	0	0	0
0.260731	1.90171e-05	0.000225542	OID42471	FLT3	Fms related receptor tyrosine kinase 3	0	0	1	0	0	0	0	1	0	0	0	0	0
-0.298908	1.9114e-05	0.000226196	OID43485	CD226	CD226 molecule	0	0	1	0	0	0	0	0	0	0	1	0	0
0.367346	1.94056e-05	0.000229147	OID45234	PRAP1	Proline rich acidic protein 1	1	1	0	0	0	0	0	0	0	0	0	0	0
-0.306588	2.00835e-05	0.000236636	OID45157	IL1RAP	Interleukin 1 receptor accessory protein	1	0	0	0	0	0	0	0	0	0	0	0	0
0.331452	2.01726e-05	0.000237171	OID41815	SLITRK5	SLIT and NTRK like family member 5	0	0	0	0	0	0	0	1	0	0	0	0	0
-0.641677	2.04048e-05	0.000239381	OID43650	EDAR	Ectodysplasin A receptor	0	0	0	1	0	0	0	0	0	0	0	0	0
0.224146	2.05291e-05	0.000240319	OID45208	PAM	Peptidylglycine alpha-amidating monooxygenase	0	0	0	0	0	0	0	0	0	0	0	0	0
0.146054	2.10839e-05	0.000246281	OID44516	CD58	CD58 molecule	0	0	0	0	0	0	0	0	0	0	0	0	1
0.23016	2.12506e-05	0.000247695	OID44556	COLEC12	Collectin subfamily member 12	0	0	0	0	0	0	1	0	0	0	0	0	0
0.946562	2.13318e-05	0.000248108	OID41798	SHROOM1	Shroom family member 1	1	0	0	0	0	0	0	0	0	0	0	0	0
0.27637	2.15419e-05	0.000250015	OID45133	GM2A	Ganglioside GM2 activator	0	0	0	0	0	0	0	0	0	0	0	0	1
0.259102	2.18359e-05	0.000252886	OID43720	FLRT2	Fibronectin leucine rich transmembrane protein 2	0	0	0	0	0	0	0	0	0	0	0	0	0
0.467041	2.23094e-05	0.000257819	OID44073	PALM3	Paralemmin 3	1	0	0	0	0	0	0	0	0	0	0	0	0
-0.95436	2.30048e-05	0.000265289	OID43974	MINDY1	MINDY lysine 48 deubiquitinase 1	0	0	0	0	0	0	0	0	0	0	0	0	1
-0.512937	2.32857e-05	0.000267779	OID44671	GAPDH	Glyceraldehyde-3-phosphate dehydrogenase	0	0	0	0	0	0	0	0	0	1	0	0	0
0.187559	2.33195e-05	0.000267779	OID44477	BMPER	BMP binding endothelial regulator	0	0	0	0	0	0	0	0	0	0	0	0	1
0.388574	2.36086e-05	0.000270526	OID43885	KAZALD1	Kazal type serine peptidase inhibitor domain 1	0	0	1	0	0	0	0	0	0	0	0	0	0
0.388529	2.37222e-05	0.000271254	OID45294	VSIG4	V-set and immunoglobulin domain containing 4	0	0	0	0	0	1	0	0	0	0	0	0	0
0.240286	2.39791e-05	0.000273614	OID44648	FBLN7	Fibulin 7	0	0	0	0	0	0	0	0	0	0	0	0	1
0.230609	2.40902e-05	0.000273883	OID44567	CRELD1	Cysteine rich with EGF like domains 1	0	0	0	0	0	0	0	0	0	0	0	0	1
0.51091	2.41037e-05	0.000273883	OID44298	SUOX	Sulfite oxidase	0	0	0	0	0	0	0	0	0	0	0	0	1
0.438706	2.4235e-05	0.000274799	OID45029	ALDH1A1	Aldehyde dehydrogenase 1 family member A1	1	0	0	0	0	0	0	0	0	0	0	0	0
-0.911576	2.4423e-05	0.000276171	OID42920	PMVK	Phosphomevalonate kinase	0	0	0	0	0	0	0	0	0	0	0	0	1
0.176314	2.4458e-05	0.000276171	OID45377	ITGB1	Integrin subunit beta 1	0	0	0	0	0	0	0	0	0	0	0	0	1
0.29077	2.47815e-05	0.000279243	OID44827	OMD	Osteomodulin	0	0	0	0	0	0	0	0	0	0	0	0	1
0.291112	2.53931e-05	0.000285541	OID45276	TGFBR3	Transforming growth factor beta receptor 3	0	0	0	0	0	0	0	0	0	0	0	0	1
0.425508	2.65711e-05	0.000298168	OID44962	STC1	Stanniocalcin 1	0	0	0	0	0	0	0	0	0	0	0	0	1
0.209835	2.71217e-05	0.000303718	OID45288	TNXB	Tenascin XB	0	0	0	0	0	0	0	0	0	0	0	0	0
-0.428448	2.80484e-05	0.000313448	OID43423	BRAP	BRCA1 associated protein	0	0	0	0	0	0	0	0	0	0	0	0	0
0.353148	2.88823e-05	0.000322102	OID44507	CD27	CD27 molecule	0	0	1	0	0	0	0	0	0	0	0	0	0
0.263697	2.91644e-05	0.000324581	OID43839	IGSF21	Immunoglobin superfamily member 21	0	0	0	0	0	0	0	1	0	0	0	0	0
-0.261138	3.07898e-05	0.000341969	OID44911	SCGB3A1	Secretoglobin family 3A member 1	0	0	0	0	0	1	1	0	0	0	0	0	0
0.47236	3.09044e-05	0.00034254	OID45358	FCGR2A	Fc gamma receptor IIa	0	0	1	0	0	0	0	0	0	0	0	0	0
0.334625	3.13675e-05	0.000346962	OID43858	IMMT	Inner membrane mitochondrial protein	0	0	0	0	0	0	0	0	0	0	0	0	0
0.373064	3.3444e-05	0.000369179	OID43489	CD300LF	CD300 molecule like family member f	0	0	1	0	0	1	0	0	0	0	0	0	0
-0.530272	3.39819e-05	0.000374353	OID42956	PRTFDC1	Phosphoribosyl transferase domain containing 1	0	0	0	0	0	0	0	0	0	0	0	0	1
-0.388198	3.78592e-05	0.000416221	OID44840	PDGFD	Platelet derived growth factor D	0	0	0	0	0	0	0	0	0	0	0	0	0
-0.29411	3.86901e-05	0.000424495	OID43149	SUSD1	Sushi domain containing 1	0	0	0	0	0	0	0	0	0	0	0	0	1
0.335213	3.92019e-05	0.000429241	OID42626	IL3RA	Interleukin 3 receptor subunit alpha	0	0	0	0	0	0	0	0	0	0	0	0	1
0.327272	3.97633e-05	0.00043451	OID42995	RBFOX3	RNA binding fox-1 homolog 3	0	1	0	0	0	0	0	1	0	0	0	0	0
-0.294509	4.08944e-05	0.000445971	OID45321	C9	Complement C9	1	0	0	0	0	0	0	0	0	0	0	0	0
0.244335	4.277e-05	0.000465489	OID43335	ADGRB3	Adhesion G protein-coupled receptor B3	0	0	0	0	0	0	0	1	0	0	0	0	0
0.335512	4.3642e-05	0.000474027	OID43810	HNMT	Histamine N-methyltransferase	1	0	0	0	0	0	0	0	0	0	0	0	0
0.684478	4.4197e-05	0.000479095	OID44822	NT-proBNP		0	0	0	0	0	0	0	0	0	0	0	0	0
0.294017	4.46052e-05	0.000482555	OID43639	DTNB	Dystrobrevin beta	0	0	0	0	0	0	0	1	0	0	0	0	0
-0.298073	4.61006e-05	0.000497739	OID44839	PDGFB	Platelet derived growth factor subunit B	0	0	0	0	0	0	0	0	0	0	0	0	1
0.209952	4.72511e-05	0.000509147	OID45351	DPP4	Dipeptidyl peptidase 4	0	1	0	0	0	0	0	0	0	0	1	0	0
0.397385	4.80962e-05	0.000517225	OID45126	FCRL5	Fc receptor like 5	0	0	1	0	0	0	0	0	0	0	0	0	0
-0.62715	4.8357e-05	0.000519	OID43518	CEP250	Centrosomal protein 250	0	0	0	0	0	0	0	0	0	0	0	0	1
0.817662	4.9435e-05	0.000529522	OID44829	OXT	Oxytocin/neurophysin I prepropeptide	0	0	0	0	0	0	0	1	0	0	0	0	0
-0.348976	4.95901e-05	0.000530135	OID43644	DYNLT3	Dynein light chain Tctex-type 3	0	0	0	0	0	0	0	0	0	0	0	0	1
0.681811	5.07032e-05	0.000540967	OID42603	IL17A	Interleukin 17A	0	0	1	0	0	0	0	0	0	0	0	0	0
-0.270121	5.20487e-05	0.000553271	OID45305	ANG	Angiogenin	1	0	0	0	0	0	0	0	0	0	0	0	0
0.108318	5.20606e-05	0.000553271	OID43593	DCN	Decorin	0	0	0	0	0	0	0	0	0	0	0	0	0
0.343746	5.22752e-05	0.000554465	OID43635	DRAXIN	Dorsal inhibitory axon guidance protein	0	0	0	0	0	0	0	1	0	0	0	0	0
-0.326344	5.24438e-05	0.000555167	OID45502	VTN	Vitronectin	1	0	0	0	0	0	0	0	0	0	0	0	0
-0.154338	5.36051e-05	0.000566354	OID45390	NRGN	Neurogranin	0	0	0	0	0	0	0	1	0	0	0	0	0
0.337028	5.43315e-05	0.000572912	OID45341	CR2	Complement C3d receptor 2	0	0	1	0	0	0	0	0	0	0	0	0	0
-0.489607	5.50214e-05	0.00057906	OID44421	YOD1	YOD1 deubiquitinase	0	0	0	0	0	0	0	0	0	0	0	0	0
-0.181643	5.57071e-05	0.00058514	OID45443	C1RL	Complement C1r subcomponent like	1	0	0	0	0	0	0	0	0	0	0	0	0
0.219961	5.59741e-05	0.000586808	OID43326	ADA	Adenosine deaminase	0	1	1	0	0	0	0	0	0	0	0	0	0
-0.161764	5.63954e-05	0.000590083	OID45471	ITIH1	Inter-alpha-trypsin inhibitor heavy chain 1	1	0	0	0	0	0	0	0	0	0	0	0	0
-0.224535	5.66943e-05	0.000592067	OID42722	LYZL2	Lysozyme like 2	0	0	0	0	0	0	0	0	0	0	0	0	0
0.246716	5.68748e-05	0.00059281	OID43351	AKAP2		0	0	0	0	0	0	0	0	0	0	0	0	0
-0.173917	5.73236e-05	0.000596341	OID45482	PLG	Plasminogen	1	0	0	0	0	0	0	0	0	0	0	0	0
0.189644	5.97405e-05	0.000620294	OID44692	GPNMB	Glycoprotein nmb	0	0	0	0	0	0	0	0	0	0	0	0	0
-0.255567	6.10258e-05	0.000632428	OID44782	MIA	MIA SH3 domain containing	0	0	0	0	0	0	0	0	0	0	0	0	0
0.253871	6.1506e-05	0.000636188	OID43314	ABI3BP	ABI family member 3 binding protein	0	0	0	0	0	0	0	0	0	0	0	0	1
0.221679	6.21396e-05	0.000641517	OID44596	DCTPP1	DCTP pyrophosphatase 1	0	0	0	0	0	0	0	0	0	0	0	0	1
0.17433	6.26602e-05	0.000645662	OID45061	CD59	CD59 molecule (CD59 blood group)	0	0	0	0	0	0	0	0	0	0	0	0	1
-0.510372	6.33208e-05	0.000651231	OID43284	WAS	WASP actin nucleation promoting factor	0	0	1	0	0	0	0	0	0	0	0	0	0
0.222264	6.37001e-05	0.000653891	OID44111	PON2	Paraoxonase 2	0	0	0	0	0	0	0	1	0	0	0	0	0
0.584981	6.39909e-05	0.000655635	OID41778	SEMA6B	Semaphorin 6B	0	0	0	0	0	0	0	1	0	0	0	0	0
0.225059	6.42033e-05	0.00065657	OID45201	NPC2	NPC intracellular cholesterol transporter 2	0	0	0	0	0	0	0	0	0	0	0	0	0
-0.357818	6.52176e-05	0.000665686	OID43448	CAMSAP1	Calmodulin regulated spectrin associated protein 1	0	0	0	0	0	0	0	0	0	0	0	0	0
0.702845	6.57128e-05	0.00066948	OID42083	ACADM	Acyl-CoA dehydrogenase medium chain	1	0	0	0	0	0	0	0	0	1	0	0	0
-0.630141	6.63904e-05	0.000675114	OID44958	SRC	SRC proto-oncogene, non-receptor tyrosine kinase	0	0	0	0	0	0	0	0	0	0	0	0	1
0.225007	6.66344e-05	0.000676326	OID44828	OSCAR	Osteoclast associated Ig-like receptor	0	0	1	0	0	1	0	0	0	0	0	0	0
0.307777	6.85054e-05	0.000694017	OID43798	HEPACAM2	HEPACAM family member 2	0	1	0	0	0	0	0	0	0	0	0	0	0
0.236581	6.9113e-05	0.000698867	OID43947	LY96	Lymphocyte antigen 96	0	0	0	0	0	0	0	0	0	0	0	0	1
-0.553222	6.99415e-05	0.000705928	OID44199	S100A12	S100 calcium binding protein A12	0	0	0	0	0	0	0	0	0	0	0	0	0
-0.429665	7.45403e-05	0.000750945	OID43512	CEACAM16	CEA cell adhesion molecule 16, tectorial membrane component	0	0	0	0	1	0	0	0	0	0	0	0	0
0.389722	7.64878e-05	0.000769136	OID43904	KRT19	Keratin 19	0	0	0	1	0	0	0	0	0	0	0	0	0
0.258438	7.79545e-05	0.000781627	OID43500	CD83	CD83 molecule	0	0	0	0	0	0	0	0	0	0	0	0	0
0.271684	7.80185e-05	0.000781627	OID44535	CGREF1	Cell growth regulator with EF-hand domain 1	0	0	0	0	0	0	0	1	0	0	0	0	0
0.268194	7.84395e-05	0.000784395	OID43659	EGFLAM	EGF like, fibronectin type III and laminin G domains	0	0	0	0	0	0	0	0	0	0	0	0	0
-0.236173	7.92952e-05	0.000791492	OID43534	CLEC4A	C-type lectin domain family 4 member A	0	0	1	0	0	0	0	0	0	0	0	0	0
0.184251	7.98874e-05	0.000795937	OID45078	CNTN1	Contactin 1	0	0	0	0	0	0	0	1	0	0	0	0	0
0.707932	8.09149e-05	0.000804695	OID43856	IL6	Interleukin 6	0	0	0	0	0	0	0	0	1	0	0	0	0
0.23943	8.28358e-05	0.000822289	OID44391	VEGFD	Vascular endothelial growth factor D	0	0	0	0	0	1	0	0	0	0	0	0	0
0.230761	8.52554e-05	0.000844761	OID45114	EFNA1	Ephrin A1	1	0	0	0	0	0	0	0	0	0	0	0	0
-0.432919	8.68065e-05	0.000858561	OID45129	FYB1	FYN binding protein 1	0	0	1	0	0	0	0	0	0	0	0	0	0
-0.38179	8.71393e-05	0.000859571	OID43977	MKNK1	MAPK interacting serine/threonine kinase 1	0	0	0	0	1	0	0	0	0	0	0	0	0
-0.368554	8.73484e-05	0.000859571	OID43527	CHMP1A	Charged multivesicular body protein 1A	0	0	0	0	0	0	0	0	0	0	0	0	1
0.183848	8.73845e-05	0.000859571	OID44973	TEK	TEK receptor tyrosine kinase	0	0	0	0	0	0	0	0	0	0	0	0	0
0.187965	8.87739e-05	0.000870612	OID44802	NBL1	NBL1, DAN family BMP antagonist	0	0	0	0	0	0	1	0	0	0	0	0	0
0.244339	8.88281e-05	0.000870612	OID44805	NECTIN2	Nectin cell adhesion molecule 2	0	0	0	0	0	0	0	0	0	0	0	0	1
-0.535956	8.96932e-05	0.000877374	OID44618	EGF	Epidermal growth factor	0	0	0	0	1	0	0	0	0	1	0	0	0
-0.377174	8.98418e-05	0.000877374	OID42536	GRIPAP1	GRIP1 associated protein 1	0	0	0	0	0	0	0	0	0	0	0	0	1
0.494825	9.05538e-05	0.000882737	OID41018	CHST4	Carbohydrate sulfotransferase 4	0	0	0	0	0	0	0	0	0	0	0	0	0
-0.262107	9.21203e-05	0.000896395	OID42759	MINDY2	MINDY lysine 48 deubiquitinase 2	0	0	0	0	0	0	0	0	0	0	0	0	1
0.321504	9.25789e-05	0.000899243	OID42598	IL12RB1	Interleukin 12 receptor subunit beta 1	0	0	1	0	0	0	0	0	0	0	0	0	0
-0.308745	9.35588e-05	0.000907136	OID45436	APOA1	Apolipoprotein A1	1	0	0	0	0	0	0	0	0	0	0	0	0
-0.393619	9.66078e-05	0.000935026	OID43976	MITD1	Microtubule interacting and trafficking domain containing 1	0	0	0	0	0	0	0	0	0	0	0	0	1
0.201036	9.67916e-05	0.000935135	OID43746	GFRA1	GDNF family receptor alpha 1	0	0	0	0	0	0	0	0	0	0	0	0	1
-0.509734	9.70807e-05	0.000935768	OID43552	COL2A1	Collagen type II alpha 1 chain	0	0	0	0	0	0	0	0	0	0	0	0	0
0.216996	9.72025e-05	0.000935768	OID44083	PDCD1LG2	Programmed cell death 1 ligand 2	0	0	1	0	0	0	0	0	0	0	0	0	0
0.268229	9.7875e-05	0.000940572	OID43633	DPP6	Dipeptidyl peptidase like 6	0	0	0	0	0	0	0	1	0	0	0	0	0
0.220173	0.000102512	0.000983387	OID43658	EFNA4	Ephrin A4	0	0	0	0	0	0	0	0	0	0	0	0	0
0.216351	0.000104206	0.000997873	OID43683	EPHB6		0	0	0	0	0	0	0	0	0	0	0	0	0
0.217943	0.000104447	0.000998421	OID44767	MANSC1	MANSC domain containing 1	0	0	0	0	0	0	0	0	0	0	0	0	0
0.113965	0.000104725	0.000999313	OID44023	NEO1	Neogenin 1	0	0	0	0	0	0	0	0	0	0	0	0	1
-0.263727	0.000105784	0.00100764	OID43759	GLB1	Galactosidase beta 1	0	0	0	0	0	0	0	0	0	0	0	0	1
-0.239551	0.000112236	0.00106723	OID45463	F2	Coagulation factor II, thrombin	1	0	0	0	0	0	0	0	0	0	0	0	0
0.244506	0.000113926	0.00108139	OID44245	SIGLEC6	Sialic acid binding Ig like lectin 6	0	0	0	0	0	0	0	0	0	0	0	0	0
-0.590233	0.000115121	0.00108963	OID43663	EIF2AK2	Eukaryotic translation initiation factor 2 alpha kinase 2	0	0	0	0	0	0	0	0	0	0	0	0	1
-0.282238	0.000115195	0.00108963	OID44412	WFIKKN1	WAP, follistatin/kazal, immunoglobulin, kunitz and netrin domain containing 1	0	0	0	0	0	0	0	1	0	0	0	0	0
-0.272179	0.00011719	0.00110475	OID45492	SERPINA5	Serpin family A member 5	1	0	0	0	0	0	0	0	0	0	0	0	0
0.507326	0.000117201	0.00110475	OID42604	IL17C	Interleukin 17C	0	0	0	0	0	0	0	0	0	0	0	0	0
0.16345	0.000122305	0.00115086	OID43678	ENTPD6	Ectonucleoside triphosphate diphosphohydrolase 6	0	0	0	0	0	0	0	0	0	0	0	0	1
1.11059	0.000126063	0.00118416	OID40500	PFKFB1	6-phosphofructo-2-kinase/fructose-2,6-biphosphatase 1	1	0	0	0	0	0	0	0	1	1	0	0	0
-0.292856	0.000127728	0.00119773	OID44315	TDRD3	Tudor domain containing 3	0	0	0	0	0	0	0	0	0	0	0	0	1
0.25571	0.000129679	0.00121392	OID44399	VSIG10L	V-set and immunoglobulin domain containing 10 like	0	0	0	1	0	0	1	0	0	0	0	0	0
0.277588	0.000130461	0.00121913	OID45108	DNASE1	Deoxyribonuclease 1	0	1	0	0	1	0	0	0	0	0	0	0	0
-0.221985	0.000130901	0.00122114	OID44542	CKAP5	Cytoskeleton associated protein 5	0	0	0	0	0	0	0	0	0	0	0	0	1
0.250991	0.000134143	0.00124924	OID43341	AFAP1L1	Actin filament associated protein 1 like 1	0	0	0	0	0	0	0	0	0	1	0	0	0
0.304351	0.000135022	0.00125526	OID43809	HMOX2	Heme oxygenase 2	0	0	0	0	0	0	0	0	0	0	0	0	1
0.407052	0.000135438	0.00125673	OID43808	HMGCL	3-hydroxy-3-methylglutaryl-CoA lyase	1	0	0	0	0	0	0	0	0	0	0	0	0
0.600528	0.000135643	0.00125673	OID40251	FOXP4	Forkhead box P4	0	0	0	0	0	0	0	0	0	0	0	0	1
-0.153619	0.000145337	0.00134424	OID44260	SMAD5	SMAD family member 5	0	0	0	0	0	0	0	0	0	0	0	0	1
0.487094	0.000146097	0.00134897	OID45068	CES1	Carboxylesterase 1	1	0	0	0	0	0	0	0	0	0	0	0	0
0.257912	0.000146651	0.00135068	OID44917	SDK2	Sidekick cell adhesion molecule 2	0	0	0	0	0	0	1	0	0	0	0	0	0
0.334983	0.000147103	0.00135068	OID45263	SOD2	Superoxide dismutase 2	0	0	0	0	0	0	0	0	0	0	0	0	0
0.621674	0.000147258	0.00135068	OID44497	CCL19	C-C motif chemokine ligand 19	0	0	1	0	0	0	0	0	0	0	0	0	0
-0.224419	0.000147279	0.00135068	OID45369	HGFAC	HGF activator	1	0	0	0	0	0	0	0	0	0	0	0	0
0.189211	0.000147758	0.00135278	OID45422	TGOLN2	Trans-golgi network protein 2	0	0	0	0	0	0	0	0	0	0	0	0	1
0.454345	0.000148682	0.00135895	OID44400	VSIG2	V-set and immunoglobulin domain containing 2	0	0	0	0	0	0	0	0	0	0	0	0	0
0.286248	0.000149889	0.00136606	OID44527	CDH3	Cadherin 3	0	0	0	0	0	0	0	0	0	0	0	0	0
-0.371348	0.000149964	0.00136606	OID43391	ASRGL1	Asparaginase and isoaspartyl peptidase 1	0	0	0	0	0	0	1	1	0	0	0	0	0
-0.497513	0.000153394	0.00139469	OID45037	AZU1	Azurocidin 1	0	0	0	0	0	0	0	0	0	0	0	0	0
0.428768	0.000153621	0.00139469	OID43743	GBP1	Guanylate binding protein 1	1	0	0	0	0	0	0	0	0	0	0	0	0
0.248399	0.000153938	0.00139522	OID43543	CLSTN3	Calsyntenin 3	0	0	0	0	0	0	0	1	0	0	0	0	0
0.653718	0.000156667	0.00141616	OID42328	CSF2	Colony stimulating factor 2	0	0	0	0	0	1	0	0	0	0	0	0	0
0.283506	0.000156771	0.00141616	OID44935	SIRPB1		0	0	0	0	0	0	0	0	0	0	0	0	0
-0.622248	0.000157643	0.00142167	OID45161	IMUP	Chromosome 19 open reading frame 33	0	0	0	1	0	0	0	0	0	0	0	0	0
-0.889393	0.000159785	0.0014386	OID42479	FRMD4B	FERM domain containing 4B	0	0	0	0	0	0	0	0	0	0	0	0	1
0.21856	0.000160389	0.00144164	OID44664	FTO	FTO alpha-ketoglutarate dependent dioxygenase	0	0	0	0	0	0	0	0	0	0	0	0	1
0.187341	0.000161927	0.00145305	OID44724	ITGB5	Integrin subunit beta 5	0	0	0	0	0	0	0	0	0	0	0	0	1
0.38158	0.000163075	0.00146094	OID43920	LEFTY2	Left-right determination factor 2	0	0	0	0	0	0	1	0	0	0	0	0	0
-0.162109	0.000165197	0.0014775	OID45442	BTD	Biotinidase	1	0	0	0	0	0	0	0	0	0	0	0	0
-0.164522	0.0001665	0.0014867	OID45354	F10	Coagulation factor X	1	0	0	0	0	0	0	0	0	0	0	0	0
-0.214876	0.000169794	0.00151362	OID45256	SERPINE1	Serpin family E member 1	0	0	0	0	0	0	0	0	0	0	0	0	0
0.173095	0.000170165	0.00151444	OID44690	GOLM2	Golgi membrane protein 2	0	0	0	0	0	0	0	0	0	0	0	0	1
-0.295345	0.000170542	0.00151531	OID44963	STK4	Serine/threonine kinase 4	0	0	1	0	0	0	0	0	0	0	0	0	0
0.222079	0.000172032	0.00152604	OID45441	B2M	Beta-2-microglobulin	0	0	0	0	0	0	0	0	0	0	0	0	1
-0.465269	0.000173712	0.00153843	OID43669	EIF4G3	Eukaryotic translation initiation factor 4 gamma 3	0	0	0	0	0	0	0	0	0	0	0	0	1
0.26907	0.000175108	0.00154826	OID43724	FNBP4	Formin binding protein 4	0	0	0	0	0	0	0	0	0	0	0	0	1
0.278331	0.000175919	0.0015529	OID43548	CNTN2	Contactin 2	0	0	0	0	0	0	0	1	0	0	0	0	0
-0.412352	0.000178192	0.00157041	OID44027	NFE2	Nuclear factor, erythroid 2	0	0	1	0	0	0	0	0	0	0	0	0	0
0.324341	0.000178661	0.00157198	OID43483	CD207	CD207 molecule	0	0	0	0	0	0	0	0	0	0	0	0	0
-0.207964	0.000180424	0.00158492	OID45472	ITIH4	Inter-alpha-trypsin inhibitor heavy chain 4	1	0	0	0	0	0	0	0	0	0	0	0	0
0.364516	0.000180924	0.00158675	OID43780	GPR15LG	G protein-coupled receptor 15 ligand	0	1	0	1	0	0	0	0	0	0	0	0	0
0.202584	0.000183775	0.00160744	OID44788	MMRN2	Multimerin 2	0	0	0	0	0	0	0	0	0	0	0	0	1
0.509459	0.000183877	0.00160744	OID43349	AIFM1	Apoptosis inducing factor mitochondria associated 1	0	0	0	0	0	0	0	0	0	0	0	0	1
-0.468347	0.000185326	0.0016175	OID43625	DNM1	Dynamin 1	0	0	0	0	0	0	0	1	0	0	0	0	0
-0.350251	0.000187214	0.00163135	OID41824	SMYD3	SET and MYND domain containing 3	0	0	0	0	0	0	0	0	0	0	0	0	1
0.281133	0.000190579	0.00165801	OID43949	LZTS1	Leucine zipper tumor suppressor 1	0	0	0	0	0	0	0	1	0	0	1	0	0
0.303517	0.000190921	0.00165832	OID42290	CHCHD3	Coiled-coil-helix-coiled-coil-helix domain containing 3	0	0	0	0	0	0	0	0	0	1	0	0	0
0.321841	0.000192349	0.00166805	OID45194	MYOC	Myocilin	0	0	0	0	0	0	0	0	0	0	0	0	0
-0.25227	0.000193471	0.0016751	OID44004	NAAA	N-acylethanolamine acid amidase	0	0	0	0	0	0	0	0	0	0	0	0	1
0.174407	0.000197555	0.00170739	OID45330	CD55	CD55 molecule (Cromer blood group)	0	0	0	0	0	0	0	0	0	0	0	0	1
-0.287441	0.000197831	0.00170739	OID44630	EPDR1	Ependymin related 1	0	0	0	0	0	0	0	0	0	1	0	0	0
-0.312993	0.000202934	0.00174865	OID45180	LTF	Lactotransferrin	0	0	0	0	0	0	0	0	0	0	0	0	0
-0.4141	0.000204796	0.0017619	OID44123	PRDX5	Peroxiredoxin 5	0	0	0	0	0	0	0	0	0	0	0	0	0
0.181646	0.000205152	0.00176216	OID45195	NCAM2	Neural cell adhesion molecule 2	0	0	0	0	0	0	0	1	0	0	0	0	0
0.37759	0.000208737	0.00179011	OID43968	MEP1A	Meprin A subunit alpha	0	1	0	0	0	0	0	0	0	0	0	0	0
0.290994	0.000210698	0.00180031	OID45160	IL7R	Interleukin 7 receptor	0	0	1	0	0	0	0	0	0	0	0	0	0
0.242958	0.000210859	0.00180031	OID44815	NPDC1	Neural proliferation, differentiation and control 1	0	0	0	0	0	0	0	0	0	0	0	0	1
-0.460487	0.000211189	0.00180031	OID44119	PPP1R9B	Protein phosphatase 1 regulatory subunit 9B	0	0	0	0	0	0	0	1	0	0	0	0	0
-0.4624	0.000211254	0.00180031	OID45238	PRTN3	Proteinase 3	0	0	0	0	0	0	0	0	0	0	0	0	0
-0.627603	0.000212326	0.00180661	OID44479	BPI	Bactericidal permeability increasing protein	0	0	0	0	0	0	0	0	0	0	0	0	0
0.302989	0.000213162	0.00181087	OID45267	SPP1	Secreted phosphoprotein 1	0	0	0	0	0	0	0	1	0	0	0	0	0
-0.404798	0.000213834	0.00181374	OID44134	PSIP1	PC4 and SFRS1 interacting protein 1	0	0	0	0	0	0	0	0	0	0	0	0	1
0.231602	0.000215277	0.00182312	OID44146	PTK7	Protein tyrosine kinase 7 (inactive)	0	0	0	0	0	0	0	0	0	0	0	0	1
0.345451	0.000216027	0.00182662	OID42482	FUT1	Fucosyltransferase 1 (H blood group)	0	0	0	0	1	0	0	0	0	0	0	0	0
-0.737441	0.000216792	0.00183024	OID44960	SSC4D	Scavenger receptor cysteine rich family member with 4 domains	0	0	0	0	0	0	0	0	0	0	1	0	0
0.172641	0.000217595	0.00183416	OID44978	THOP1	Thimet oligopeptidase 1	0	0	0	0	0	0	0	0	0	0	0	0	1
0.220045	0.000219053	0.00184236	OID44482	BST1	Bone marrow stromal cell antigen 1	0	1	0	0	0	0	0	0	0	0	0	0	0
0.202183	0.000219248	0.00184236	OID44581	CTSL	Cathepsin L	0	0	0	0	0	0	0	0	0	0	0	0	0
0.252049	0.000220965	0.00185392	OID44267	SNED1	Sushi, nidogen and EGF like domains 1	0	0	0	0	0	0	0	0	0	0	0	0	1
-0.418562	0.0002215	0.00185553	OID42512	GGA3	Golgi associated, gamma adaptin ear containing, ARF binding protein 3	0	0	0	0	0	0	0	0	0	0	0	0	1
-0.190572	0.00022486	0.00188077	OID44347	TNFSF12	TNF superfamily member 12	0	0	0	0	0	0	0	0	0	0	0	0	1
-0.256979	0.000229678	0.00191811	OID44104	PLXNA4	Plexin A4	0	0	0	0	0	0	0	0	1	0	0	0	0
0.318203	0.000230563	0.00192254	OID45089	CPB1	Carboxypeptidase B1	0	0	0	0	1	0	0	0	0	0	0	0	0
0.265721	0.000232007	0.00193161	OID43705	FCRL2	Fc receptor like 2	0	1	1	0	0	0	0	0	0	0	0	0	0
-0.205618	0.000237054	0.00197061	OID45356	F7	Coagulation factor VII	1	0	0	0	0	0	0	0	0	0	0	0	0
-0.58114	0.000237594	0.00197207	OID42874	PADI4	Peptidyl arginine deiminase 4	0	0	1	0	0	0	0	0	0	0	0	0	0
0.173454	0.000241198	0.00199708	OID45109	DPT	Dermatopontin	0	1	0	0	0	0	0	0	0	0	0	0	0
-0.172335	0.000241344	0.00199708	OID44727	KDR	Kinase insert domain receptor	0	0	0	0	0	0	0	0	0	0	0	0	1
1.21813	0.000241751	0.00199739	OID43273	UPK3BL1	Uroplakin 3B like 1	0	0	0	1	0	0	0	0	0	0	0	0	0
0.299022	0.000242816	0.00200314	OID43480	CD160	CD160 molecule	1	1	1	0	0	0	0	1	0	0	0	0	0
-0.337135	0.000249383	0.00205419	OID42551	HBS1L	HBS1 like translational GTPase	0	0	0	0	0	0	0	0	0	0	0	0	1
-0.48873	0.000254606	0.00209403	OID43687	ERBIN	Erbb2 interacting protein	0	0	0	0	0	0	0	0	0	0	0	0	1
0.250386	0.000258014	0.00211884	OID43800	HGF	Hepatocyte growth factor	0	0	0	0	0	0	0	0	0	0	0	0	0
-0.365255	0.000259907	0.00213059	OID42333	CTF1	Cardiotrophin 1	0	0	0	0	0	0	0	0	0	0	0	0	1
0.0851246	0.000260231	0.00213059	OID43360	AMIGO2	Adhesion molecule with Ig like domain 2	0	0	0	0	0	0	0	0	0	0	0	0	1
-0.373536	0.000261557	0.00213822	OID44348	TNFSF14	TNF superfamily member 14	1	0	0	0	0	0	0	0	1	0	0	0	0
0.319478	0.000262967	0.0021465	OID44651	FCRL1	Fc receptor like 1	0	1	1	0	0	0	0	0	0	0	0	0	0
0.215144	0.000265496	0.00216389	OID44909	SCG3	Secretogranin III	0	0	0	0	0	0	0	1	0	0	0	0	0
0.596802	0.000275919	0.00224547	OID45070	CHGA	Chromogranin A	0	0	0	0	0	0	0	0	0	0	1	0	0
0.364742	0.000280896	0.00228033	OID44197	RTN4IP1	Reticulon 4 interacting protein 1	0	0	0	0	0	0	0	0	0	0	0	0	1
0.421874	0.000281044	0.00228033	OID42498	GBP1	Guanylate binding protein 1	1	0	0	0	0	0	0	0	0	0	0	0	0
-0.390417	0.000283813	0.00229935	OID43915	LAT2	Linker for activation of T cells family member 2	0	0	1	0	0	0	0	0	0	0	0	0	0
0.830133	0.000289856	0.0023448	OID42846	NPPB	Natriuretic peptide B	0	0	0	0	0	0	0	0	0	0	0	0	0
0.173739	0.000293032	0.0023664	OID44700	HEPH	Hephaestin	0	1	0	0	0	0	0	0	0	0	0	0	0
-0.212502	0.00029342	0.0023664	OID45393	PCOLCE	Procollagen C-endopeptidase enhancer	0	0	0	0	0	0	0	0	0	0	0	0	1
0.339986	0.000294168	0.0023664	OID41879	STARD10	StAR related lipid transfer domain containing 10	1	0	0	0	0	0	0	0	0	0	0	0	0
0.327848	0.000294272	0.0023664	OID42386	DSCAM	DS cell adhesion molecule	0	0	0	0	0	0	0	1	0	0	0	0	0
0.19326	0.000295128	0.00236977	OID44977	THBD	Thrombomodulin	0	0	0	0	0	0	0	0	0	0	0	0	1
-0.319844	0.000295978	0.00237308	OID44318	TGFA	Transforming growth factor alpha	0	0	0	1	0	0	0	0	0	0	0	0	0
-0.203929	0.000297156	0.002379	OID44397	VPS53	VPS53 subunit of GARP complex	0	0	0	0	0	0	0	0	0	0	0	0	1
0.223261	0.000298954	0.00238987	OID44018	NDUFA5	NADH:ubiquinone oxidoreductase subunit A5	0	0	0	0	0	0	0	0	0	0	0	0	0
0.181064	0.000303015	0.00241877	OID44561	CPM	Carboxypeptidase M	0	0	0	0	0	0	0	0	1	0	0	0	0
0.767518	0.000304754	0.00242907	OID42171	BAIAP2L2	BAR/IMD domain containing adaptor protein 2 like 2	0	1	0	0	0	0	0	0	0	0	0	0	0
0.29191	0.000307023	0.00244356	OID42522	GMNN	Geminin DNA replication inhibitor	0	0	0	0	1	0	0	0	0	0	0	0	0
0.208769	0.00031055	0.00246801	OID45213	PDGFRB	Platelet derived growth factor receptor beta	0	0	0	0	0	0	0	0	0	0	0	0	1
0.187089	0.000312836	0.00248254	OID44751	LGALS9	Galectin 9	0	1	0	0	0	0	0	0	0	0	0	0	0
0.440751	0.000314734	0.00249395	OID42105	AKR1C4	Aldo-keto reductase family 1 member C4	1	0	0	0	0	0	0	0	0	0	0	0	0
0.232626	0.000315321	0.00249495	OID44112	PPL	Periplakin	0	0	0	1	0	0	0	0	0	0	0	0	0
-0.345189	0.000319122	0.00252134	OID42963	PTEN	Phosphatase and tensin homolog	0	0	0	0	0	0	0	0	0	0	0	0	1
0.323845	0.000322075	0.00254097	OID43883	ITPR1	Inositol 1,4,5-trisphosphate receptor type 1	0	0	0	0	0	0	0	0	0	0	0	0	1
0.144576	0.00032736	0.00257891	OID43420	BOC	BOC cell adhesion associated, oncogene regulated	0	0	0	0	0	0	0	0	0	0	0	0	1
-0.416535	0.000329654	0.00259321	OID43871	IRAK4	Interleukin 1 receptor associated kinase 4	0	0	0	0	0	0	0	0	0	0	0	0	1
-0.112801	0.000341097	0.00267934	OID45449	C8B	Complement C8 beta chain	1	0	0	0	0	0	0	0	0	0	0	0	0
0.469898	0.000347407	0.00272496	OID42451	FCRLB	Fc receptor like B	0	0	1	0	0	0	0	0	0	0	0	0	0
-0.0945729	0.000352586	0.00276158	OID43677	ENTPD5	Ectonucleoside triphosphate diphosphohydrolase 5 (inactive)	1	1	0	0	0	0	0	0	0	0	0	0	0
0.339013	0.000354654	0.00277377	OID44896	RIDA	Reactive intermediate imine deaminase A homolog	1	0	0	0	0	0	0	0	0	0	0	0	0
-0.498897	0.000362201	0.00282591	OID43399	AXIN1	Axin 1	0	0	0	0	0	0	0	0	0	0	0	0	1
-0.548624	0.000362363	0.00282591	OID43319	ACP1	Acid phosphatase 1	0	0	0	0	0	0	0	0	0	0	0	0	1
-0.648641	0.000362892	0.00282597	OID44611	DOK2	Docking protein 2	0	0	1	0	0	1	0	0	0	0	0	0	0
0.425199	0.000366693	0.00284905	OID44266	SNCG	Synuclein gamma	0	0	0	0	0	0	0	1	0	0	0	0	0
0.200051	0.000366907	0.00284905	OID44902	ROR1	Receptor tyrosine kinase like orphan receptor 1	0	0	0	0	0	0	0	0	0	0	1	0	0
0.85021	0.000370019	0.00286911	OID42160	ATP5PD	ATP synthase peripheral stalk subunit d	0	0	0	0	0	0	0	0	0	0	0	0	1
0.262053	0.000374082	0.00289647	OID44716	IL18	Interleukin 18	0	0	0	1	0	0	0	0	0	0	0	0	0
-0.44707	0.000375379	0.00290236	OID42782	MTHFSD	Methenyltetrahydrofolate synthetase domain containing	0	0	0	0	0	0	0	0	0	0	0	0	1
-0.750767	0.000377482	0.00291326	OID43578	CTRL	Chymotrypsin like	0	0	0	0	1	0	0	0	0	0	0	0	0
-0.509079	0.000377864	0.00291326	OID43292	YY1	YY1 transcription factor	0	0	0	0	0	0	0	0	0	0	0	0	1
0.196365	0.000388269	0.00298923	OID44895	RGMB	Repulsive guidance molecule BMP co-receptor b	0	0	0	0	0	0	0	0	0	0	0	0	1
0.279077	0.000390629	0.00300313	OID42965	PTP4A3	Protein tyrosine phosphatase 4A3	0	0	0	0	0	0	0	0	0	1	0	0	0
0.416526	0.000394792	0.00303084	OID44521	CD8A	CD8a molecule	0	0	1	0	0	0	0	0	0	0	0	0	0
-0.409198	0.000405007	0.00310214	OID43406	BANK1	B cell scaffold protein with ankyrin repeats 1	0	1	1	0	0	0	0	0	0	0	0	0	0
0.185765	0.000405224	0.00310214	OID43325	ACVRL1	Activin A receptor like type 1	0	0	0	0	0	1	0	0	0	0	0	0	0
0.127871	0.000407247	0.00311323	OID44811	NHLRC3	NHL repeat containing 3	0	0	0	0	0	0	0	0	0	0	0	0	1
-0.384503	0.000409975	0.00312967	OID44985	TNFAIP8L2	TNF alpha induced protein 8 like 2	0	0	1	0	0	0	0	0	0	0	0	0	0
-0.554572	0.000410853	0.00313196	OID42148	ASAP2	ArfGAP with SH3 domain, ankyrin repeat and PH domain 2	0	0	0	0	0	0	0	0	0	0	0	0	0
0.28678	0.000419567	0.0031939	OID45153	IGFBP4	Insulin like growth factor binding protein 4	0	0	0	0	0	0	0	0	0	0	0	0	1
0.162631	0.000420715	0.00319612	OID43736	GALNT10	Polypeptide N-acetylgalactosaminyltransferase 10	0	0	0	0	0	0	0	0	0	0	0	0	0
0.137119	0.000421039	0.00319612	OID45199	NOTCH2	Notch receptor 2	0	0	0	0	0	0	0	0	0	0	0	0	1
-0.677291	0.00042184	0.00319772	OID43384	ARHGEF12	Rho guanine nucleotide exchange factor 12	0	0	0	0	0	0	0	0	0	0	0	0	1
-0.377985	0.000425226	0.00321889	OID43707	FGD3	FYVE, RhoGEF and PH domain containing 3	0	0	1	0	0	0	0	0	0	0	0	0	0
-0.328417	0.00042955	0.00324709	OID42617	IL25	Interleukin 25	0	0	0	0	0	0	0	0	0	0	0	0	0
0.79313	0.000435385	0.00328661	OID42110	ALPI	Alkaline phosphatase, intestinal	0	1	0	0	0	0	0	0	0	0	0	0	0
0.166389	0.000442755	0.00333759	OID45429	VASN	Vasorin	0	0	0	0	0	0	0	0	0	0	0	0	1
0.323111	0.000449125	0.00338091	OID44673	GBP1	Guanylate binding protein 1	1	0	0	0	0	0	0	0	0	0	0	0	0
0.417858	0.000455964	0.00342763	OID42844	NOS3	Nitric oxide synthase 3	0	0	1	0	0	0	0	0	0	0	0	0	0
0.201168	0.000458147	0.00343927	OID44918	SEMA3F	Semaphorin 3F	0	0	0	1	0	0	0	0	0	0	0	0	0
0.143222	0.000466568	0.00349765	OID44770	MATN2	Matrilin 2	0	0	0	0	0	0	0	0	0	0	0	0	1
-0.427057	0.000476246	0.00356526	OID45136	GP6	Glycoprotein VI platelet	0	0	0	0	0	0	0	1	0	0	0	0	0
-0.235044	0.000486713	0.0036386	OID45036	ASAH1	N-acylsphingosine amidohydrolase 1	0	0	0	0	0	0	0	0	0	0	0	0	0
-0.210737	0.000493441	0.00368382	OID45409	SAA4	Serum amyloid A4, constitutive	1	0	0	0	0	0	0	0	0	0	0	0	0
0.211637	0.00050208	0.00374303	OID45300	ACE	Angiotensin I converting enzyme	0	1	0	0	0	0	0	0	0	0	0	0	0
0.352992	0.000502753	0.00374303	OID43111	SORCS2	Sortilin related VPS10 domain containing receptor 2	0	0	0	0	0	0	0	1	0	0	0	0	0
0.222581	0.000508268	0.00377889	OID45411	SHBG	Sex hormone binding globulin	1	0	0	0	0	0	0	0	0	0	0	0	0
-0.239626	0.00050919	0.00378056	OID43692	EVA1C	Eva-1 homolog C	0	0	0	0	0	0	0	0	0	0	0	0	1
0.254517	0.00051722	0.00383493	OID42692	LEO1	LEO1 homolog, Paf1/RNA polymerase II complex component	0	0	0	0	0	0	0	0	0	0	0	0	1
-0.40887	0.000518094	0.00383616	OID43697	FAM13A	Family with sequence similarity 13 member A	0	0	0	0	0	0	0	0	0	0	0	0	1
-0.533144	0.000526767	0.00388994	OID44965	SULT1A1	Sulfotransferase family 1A member 1	1	0	0	0	0	0	0	0	0	0	0	0	0
-0.688568	0.000526792	0.00388994	OID44550	CNN2	Calponin 2	0	0	0	0	0	0	0	0	0	0	0	0	1
0.706257	0.000533285	0.00393252	OID42106	AKR7L		0	0	0	0	0	0	0	0	0	0	0	0	0
-0.358939	0.00053563	0.00394445	OID41474	MICAL1	Microtubule associated monooxygenase, calponin and LIM domain containing 1	0	0	0	0	0	0	0	0	0	0	0	0	1
0.484245	0.000538775	0.00396223	OID42957	PRUNE2	Prune homolog 2 with BCH domain	0	1	0	0	0	0	0	0	0	0	0	0	0
0.129493	0.000542683	0.00398556	OID44801	NAGPA	N-acetylglucosamine-1-phosphodiester alpha-N-acetylglucosaminidase	0	0	0	0	0	0	0	0	0	0	0	0	1
0.220411	0.000543636	0.00398716	OID43447	CALML4	Calmodulin like 4	0	1	0	0	0	0	0	0	0	0	0	0	0
-0.425633	0.00055035	0.00403094	OID43251	TTC32	Tetratricopeptide repeat domain 32	0	0	0	0	0	0	0	0	0	0	0	0	1
-0.401452	0.00055373	0.00405023	OID44668	GAL	Galanin and GMAP prepropeptide	0	0	0	0	0	0	0	0	0	0	0	0	0
-0.197461	0.00056981	0.00416222	OID45388	NEXN	Nexilin F-actin binding protein	0	0	0	0	0	0	0	0	0	1	0	0	0
-0.431888	0.000573633	0.00418451	OID40748	ZSWIM8	Zinc finger SWIM-type containing 8	0	0	0	0	0	0	0	0	0	0	0	0	1
0.415113	0.00057618	0.00419744	OID42265	CEMIP2	Cell migration inducing hyaluronidase 2	0	0	0	0	0	0	0	0	0	0	1	0	0
0.10197	0.000585592	0.00426028	OID43867	INSR	Insulin receptor	0	0	0	0	0	0	0	0	0	0	0	0	1
-0.223025	0.000610318	0.00443421	OID44538	CHMP6	Charged multivesicular body protein 6	0	0	0	0	0	0	0	0	0	0	0	0	1
-0.47664	0.000618028	0.00448422	OID44694	GRAP2	GRB2 related adaptor protein 2	0	0	1	0	0	0	0	0	0	0	0	0	0
-0.643882	0.000621402	0.00450267	OID44003	NAA10	N-alpha-acetyltransferase 10, NatA catalytic subunit	0	0	0	0	0	0	0	0	0	0	0	0	1
0.266637	0.000631655	0.00457082	OID43561	CPVL	Carboxypeptidase vitellogenic like	0	0	1	0	0	0	0	0	0	0	0	0	0
0.416827	0.000632494	0.00457082	OID41178	EXTL3	Exostosin like glycosyltransferase 3	0	0	0	0	0	0	0	0	0	0	0	0	1
-0.43108	0.000636009	0.0045866	OID42797	MYO9B	Myosin IXB	0	0	1	0	0	0	0	0	0	0	0	0	0
0.254695	0.00063637	0.0045866	OID45406	RNASE1	Ribonuclease A family member 1, pancreatic	0	0	0	0	1	0	0	0	0	0	0	0	0
0.238686	0.000641372	0.00461651	OID44350	TNR	Tenascin R	0	0	0	0	0	0	0	1	0	0	0	0	0
0.317574	0.000648907	0.00465852	OID43980	MMP12	Matrix metallopeptidase 12	0	1	1	0	0	0	0	0	0	0	0	0	0
-0.6387	0.000648926	0.00465852	OID43044	SAMD14	Sterile alpha motif domain containing 14	0	0	0	0	0	0	0	1	0	0	0	0	0
0.260882	0.00065284	0.00468041	OID44331	TMEM25	Transmembrane protein 25	0	0	0	0	0	0	0	0	0	0	0	0	1
0.335814	0.000658529	0.00471497	OID43775	GPD1	Glycerol-3-phosphate dehydrogenase 1	0	0	0	0	0	0	0	0	1	1	0	0	0
-0.31246	0.000669372	0.00478628	OID41988	UBOX5	U-box domain containing 5	0	0	0	0	0	0	0	0	0	0	0	0	1
-0.210123	0.000699461	0.00499483	OID43859	IMPA1	Inositol monophosphatase 1	0	0	0	0	0	0	0	0	0	0	0	0	1
-0.595629	0.000709772	0.0050618	OID44789	MNDA	Myeloid cell nuclear differentiation antigen	0	0	1	0	0	0	0	0	0	0	0	0	0
0.367047	0.000718455	0.00511699	OID44126	PRND	Prion like protein doppel	0	0	0	0	0	0	0	0	0	0	0	0	0
-0.693623	0.000723113	0.0051434	OID44168	RASGRP2	RAS guanyl releasing protein 2	0	0	1	0	0	0	0	0	0	0	0	0	0
0.311748	0.000736254	0.00523001	OID44213	SCLY	Selenocysteine lyase	1	0	0	0	0	0	0	0	0	0	0	0	0
0.343848	0.000738878	0.00524178	OID43049	SAT2	Spermidine/spermine N1-acetyltransferase family member 2	0	0	0	0	0	0	0	0	0	0	0	0	1
-0.445633	0.000745309	0.00528049	OID42289	CHAC2	ChaC glutathione specific gamma-glutamylcyclotransferase 2	0	0	0	0	0	0	0	0	0	0	0	0	1
0.300767	0.000757646	0.00536089	OID42834	NINJ1	Ninjurin 1	0	0	0	0	0	0	0	0	0	0	0	0	0
0.329813	0.000762158	0.00538578	OID44252	SLAMF7	SLAM family member 7	0	1	1	0	0	0	0	0	0	0	0	0	0
0.309861	0.000766989	0.00541287	OID44578	CTSC	Cathepsin C	0	0	0	0	0	0	0	0	0	0	0	0	1
0.319579	0.000771445	0.00543723	OID44117	PPP1R14D	Protein phosphatase 1 regulatory inhibitor subunit 14D	0	1	0	0	0	0	0	0	0	0	0	0	0
-0.325202	0.000776279	0.0054642	OID45050	CASP3	Caspase 3	0	0	0	0	0	0	0	0	0	0	0	0	1
-0.319588	0.00078496	0.00551813	OID42801	MZT2B	Mitotic spindle organizing protein 2B	0	0	0	0	0	0	0	0	0	0	0	0	1
-0.792485	0.000794683	0.00557925	OID43509	CDKN2D	Cyclin dependent kinase inhibitor 2D	0	0	1	0	0	0	0	1	0	0	0	0	0
-0.61764	0.000798206	0.00559673	OID44942	SNAP23	Synaptosome associated protein 23	0	0	0	0	0	0	0	0	0	0	0	0	1
-0.322661	0.000801825	0.00561485	OID45189	MPO	Myeloperoxidase	0	0	0	0	0	0	0	0	0	0	0	0	0
0.33107	0.000807243	0.00564549	OID43608	DHRS4L2	Dehydrogenase/reductase 4 like 2	0	0	0	0	0	0	0	0	0	0	0	0	0
-0.253338	0.000821067	0.00573477	OID43441	CACNB3	Calcium voltage-gated channel auxiliary subunit beta 3	0	0	0	0	0	0	0	1	0	0	0	0	0
0.193221	0.000829333	0.00578505	OID44971	TCOF1	Treacle ribosome biogenesis factor 1	0	0	0	0	0	0	0	0	0	0	0	0	1
0.287668	0.000853059	0.00594291	OID43207	TNFSF15	TNF superfamily member 15	0	1	0	0	0	0	0	0	0	0	0	0	0
-0.350296	0.000863527	0.00600811	OID42807	NAMPT	Nicotinamide phosphoribosyltransferase	0	0	0	0	0	0	0	0	0	0	0	0	1
-0.372172	0.000870625	0.00604841	OID42431	EVI5L	Ecotropic viral integration site 5 like	0	0	0	0	0	0	0	1	0	0	0	0	0
-0.390623	0.000871551	0.00604841	OID44349	TNIP1	TNFAIP3 interacting protein 1	0	0	0	0	0	0	0	0	0	0	0	0	1
-0.361937	0.000898679	0.00622869	OID44534	CEP131	Centrosomal protein 131	0	0	0	0	0	0	0	0	0	0	0	0	1
0.2069	0.000911675	0.0063107	OID44846	PHYKPL	5-phosphohydroxy-L-lysine phospho-lyase	0	0	0	0	0	0	0	0	0	0	0	0	1
0.638424	0.000913252	0.00631356	OID41505	MYH7	Myosin heavy chain 7	0	0	0	0	0	0	0	0	0	1	0	0	0
0.176746	0.000926875	0.00639957	OID44565	CRB2	Crumbs cell polarity complex component 2	0	0	0	0	0	0	0	1	0	0	0	0	0
0.244999	0.000943513	0.00650616	OID44340	TNFRSF11A	TNF receptor superfamily member 11a	0	1	0	0	0	0	0	0	0	0	0	0	0
-0.271499	0.000952282	0.00655828	OID44357	TRAF2	TNF receptor associated factor 2	0	0	0	0	0	0	0	0	0	0	0	0	1
-0.463808	0.000959496	0.00659958	OID44619	EGFL6	EGF like domain multiple 6	0	0	0	0	0	0	0	0	0	0	0	0	0
-0.402513	0.000963054	0.00661566	OID42401	EIF4E2	Eukaryotic translation initiation factor 4E family member 2	0	0	0	0	0	0	0	0	0	0	0	0	1
0.265494	0.000974451	0.00668548	OID44847	PILRB	Paired immunoglobin like type 2 receptor beta	0	0	0	0	0	0	0	0	0	0	0	0	1
-0.563333	0.000985136	0.00675023	OID43539	CLIP2	CAP-Gly domain containing linker protein 2	0	0	0	0	0	0	0	1	0	0	0	0	0
0.345985	0.0010017	0.00685504	OID45245	REG3A	Regenerating family member 3 alpha	0	1	0	0	1	0	0	0	0	0	0	0	0
-0.431343	0.00100368	0.00685999	OID42636	IRAK1	Interleukin 1 receptor associated kinase 1	0	0	0	0	0	0	0	0	0	0	0	0	1
0.349343	0.00101513	0.00692951	OID41264	GPRIN3	GPRIN family member 3	0	0	0	0	0	0	0	1	0	0	0	0	0
-0.490882	0.00102961	0.00701949	OID44084	PDLIM5	PDZ and LIM domain 5	0	0	0	0	0	0	0	0	0	1	0	0	0
-0.151652	0.0010353	0.0070494	OID45488	SELENOP	Selenoprotein P	1	1	0	0	0	0	0	0	0	0	0	0	0
-0.262383	0.00104503	0.0071067	OID42425	ERI1	Exoribonuclease 1	0	0	0	0	0	0	0	0	0	0	0	0	1
0.301694	0.0010484	0.00712071	OID43942	LTB	Lymphotoxin beta	0	1	1	0	0	0	0	0	0	0	0	0	0
0.126506	0.00105474	0.00715153	OID45368	GSR	Glutathione-disulfide reductase	0	0	0	0	0	0	0	0	0	0	0	0	1
0.260713	0.00105558	0.00715153	OID44928	SGSH	N-sulfoglucosamine sulfohydrolase	0	0	0	0	0	0	0	0	0	0	0	0	1
0.242921	0.00105854	0.00716269	OID43906	KYNU	Kynureninase	1	0	0	0	0	0	0	0	0	0	0	0	0
-0.338514	0.00106094	0.00716993	OID43493	CD40LG	CD40 ligand	0	1	1	0	0	0	0	0	0	0	0	0	0
0.183996	0.00106675	0.00720024	OID43815	HRC	Histidine rich calcium binding protein	0	0	0	0	0	0	0	0	0	1	0	0	0
0.296272	0.00107112	0.00722076	OID45088	CPA1	Carboxypeptidase A1	0	0	0	0	1	0	0	0	0	0	0	0	0
-0.213336	0.00107742	0.00725415	OID43950	M6PR	Mannose-6-phosphate receptor, cation dependent	0	0	0	0	0	0	0	0	0	0	0	0	1
0.282872	0.0010809	0.00726858	OID44999	TREM2	Triggering receptor expressed on myeloid cells 2	0	0	0	0	0	0	0	1	0	0	0	0	0
0.500898	0.00108453	0.00728399	OID44893	REN	Renin	0	0	0	0	0	0	0	0	0	0	0	0	0
-0.616752	0.00109119	0.00731963	OID43696	FAM114A2	Family with sequence similarity 114 member A2	0	0	0	0	0	0	0	0	0	0	0	0	1
0.391479	0.00110133	0.00737851	OID42596	IL10RA	Interleukin 10 receptor subunit alpha	0	0	1	0	0	0	0	0	0	0	0	0	0
0.37182	0.00110761	0.00741143	OID45128	FUCA1	Alpha-L-fucosidase 1	0	0	0	0	0	0	0	0	0	0	0	0	1
-0.381642	0.00111538	0.00745421	OID42424	ERF	ETS2 repressor factor	0	0	0	0	0	0	0	0	0	0	0	0	1
-0.675647	0.00113499	0.0075759	OID44593	DBNL	Drebrin like	0	0	0	0	0	0	0	0	0	0	0	0	1
0.11865	0.00114289	0.00761925	OID44076	PCDH12	Protocadherin 12	0	0	0	0	0	0	0	0	0	0	0	0	0
0.778923	0.00116077	0.00772675	OID40783	ALAS1	5'-aminolevulinate synthase 1	1	0	0	0	0	0	0	0	0	0	0	0	0
0.120831	0.00116328	0.00772675	OID45252	SELL	Selectin L	0	0	1	0	0	0	0	0	0	0	0	0	0
-0.721374	0.00116329	0.00772675	OID43755	GIPC3	GIPC PDZ domain containing family member 3	0	0	0	0	0	0	0	0	0	0	0	0	0
0.211685	0.00117515	0.007796	OID43630	DPEP1	Dipeptidase 1	0	1	0	0	1	0	0	0	0	0	0	0	0
-0.169493	0.00118788	0.00786508	OID45491	SERPINA4	Serpin family A member 4	1	0	0	0	0	0	0	0	0	0	0	0	0
-0.189655	0.00118847	0.00786508	OID45365	GP1BA	Glycoprotein Ib platelet subunit alpha	0	0	1	0	0	0	0	0	0	0	0	0	0
-0.0779639	0.00120547	0.00796783	OID43358	AMBP	Alpha-1-microglobulin/bikunin precursor	1	0	0	0	0	0	0	0	0	0	0	0	0
-1.00461	0.00121233	0.00800346	OID43377	ARF6	ADP ribosylation factor 6	0	0	0	0	0	0	0	0	0	0	0	0	1
1.22763	0.00122152	0.00805433	OID44430	ZP3	Zona pellucida glycoprotein 3	0	0	0	0	0	0	0	0	0	0	0	0	0
-0.311729	0.00122844	0.008077	OID44281	SPTLC1	Serine palmitoyltransferase long chain base subunit 1	0	0	0	0	0	0	0	0	0	0	0	0	1
-0.598096	0.001229	0.008077	OID44468	APPL2	Adaptor protein, phosphotyrosine interacting with PH domain and leucine zipper 2	0	0	0	0	0	0	0	0	0	0	0	0	1
-0.590867	0.00122943	0.008077	OID44787	MMP8	Matrix metallopeptidase 8	0	0	0	0	0	0	0	0	0	0	0	0	0
0.180438	0.00123194	0.00808365	OID45408	RNASE6	Ribonuclease A family member k6	0	0	1	0	0	0	0	0	0	0	0	0	0
0.902948	0.00123995	0.00812638	OID40922	CAPN8	Calpain 8	0	0	0	0	0	0	0	0	0	0	0	0	0
0.29724	0.00124378	0.00814166	OID42815	NDUFB10	NADH:ubiquinone oxidoreductase subunit B10	0	0	0	0	0	0	0	0	0	1	0	0	0
0.408405	0.0013002	0.00850072	OID43359	AMDHD1	Amidohydrolase domain containing 1	1	0	0	0	0	0	0	0	0	1	0	0	0
0.315959	0.00131721	0.00860152	OID43601	DECR1	2,4-dienoyl-CoA reductase 1	1	0	0	0	0	0	0	0	0	0	0	0	0
-0.225667	0.00133671	0.0087184	OID45224	PLA2G1B	Phospholipase A2 group IB	0	0	0	0	1	0	0	0	0	0	0	0	0
-0.588484	0.00134356	0.0087516	OID43957	MAP2K6	Mitogen-activated protein kinase kinase 6	0	1	0	0	0	0	0	0	0	1	0	0	0
-0.289328	0.00134598	0.0087516	OID42700	LRBA	LPS responsive beige-like anchor protein	0	0	0	0	0	0	0	0	0	0	0	0	1
0.182771	0.00134665	0.0087516	OID44631	EPHA1	EPH receptor A1	0	0	0	1	0	0	0	0	0	0	1	0	0
0.153773	0.00137667	0.00893601	OID45111	DSG2	Desmoglein 2	0	0	0	0	0	0	0	0	0	0	1	0	0
-0.673784	0.00138469	0.00897239	OID41527	NCF1C_NCF1		0	0	0	0	0	0	0	0	0	0	0	0	0
0.409278	0.00138559	0.00897239	OID43731	FTCD	Formimidoyltransferase cyclodeaminase	1	0	0	0	0	0	0	0	0	0	0	0	0
-0.31472	0.00139011	0.0089759	OID42571	HPCAL4	Hippocalcin like 4	0	0	0	0	0	0	0	1	0	0	0	0	0
0.223279	0.00139042	0.0089759	OID44552	CNTN5	Contactin 5	0	0	0	0	0	0	0	1	0	0	0	1	0
-0.27684	0.0013911	0.0089759	OID44183	RHOC	Ras homolog family member C	0	0	0	0	0	0	0	0	0	0	0	0	1
0.222004	0.00139522	0.0089918	OID44874	PRSS8	Serine protease 8	0	0	0	0	0	0	0	0	0	0	0	0	0
-0.274437	0.00140827	0.0090651	OID44287	STAMBP	STAM binding protein	0	0	0	0	0	0	0	0	0	0	0	0	1
0.371999	0.00142143	0.00913895	OID45121	FABP4	Fatty acid binding protein 4	0	0	0	0	0	0	0	0	1	0	0	0	0
-0.133656	0.00143502	0.00921544	OID45490	SERPINA3	Serpin family A member 3	1	0	0	0	1	0	0	0	0	0	0	0	0
0.497708	0.00144678	0.00927992	OID42873	PADI2	Peptidyl arginine deiminase 2	0	0	0	0	0	0	0	1	0	1	0	0	0
-0.289903	0.00144919	0.00928438	OID43546	CNP	2',3'-cyclic nucleotide 3' phosphodiesterase	0	0	0	0	0	0	0	1	0	0	0	0	0
-0.315905	0.00145176	0.00928992	OID42334	CTIF	Cap binding complex dependent translation initiation factor	0	0	0	0	0	0	0	0	0	0	0	0	1
-0.279936	0.00147475	0.00942183	OID43159	TARBP2	TARBP2 subunit of RISC loading complex	0	0	0	0	0	0	0	0	0	0	0	0	1
0.302292	0.00147585	0.00942183	OID45107	DLK1	Delta like non-canonical Notch ligand 1	0	0	0	0	0	0	0	0	0	0	0	0	0
-0.302713	0.00150037	0.00956707	OID43515	CEACAM8	CEA cell adhesion molecule 8	0	0	0	0	0	0	0	0	0	0	0	0	0
0.280934	0.0015143	0.00964452	OID43855	IL5RA	Interleukin 5 receptor subunit alpha	0	0	0	0	0	0	0	0	0	0	0	0	0
-0.445971	0.0015297	0.00973119	OID42779	MRTFA	Myocardin related transcription factor A	0	0	0	0	0	0	0	0	0	0	0	0	1
0.165089	0.00158969	0.0101009	OID42605	IL17D	Interleukin 17D	0	0	0	0	0	0	0	1	0	1	0	0	0
-0.402496	0.00160069	0.0101589	OID43933	LRCH4	Leucine rich repeats and calponin homology domain containing 4	0	0	0	0	0	0	0	0	0	0	0	0	1
0.370386	0.00160745	0.0101783	OID42089	ADAM12	ADAM metallopeptidase domain 12	0	0	0	0	0	0	0	0	0	0	0	0	0
-0.457289	0.00160839	0.0101783	OID43841	IKBKG	Inhibitor of nuclear factor kappa B kinase regulatory subunit gamma	0	0	0	0	0	0	0	0	0	0	0	0	1
-0.506583	0.00160938	0.0101783	OID45233	PRAM1	PML-RARA regulated adaptor molecule 1	0	0	0	0	0	0	0	0	0	0	0	0	0
-0.225309	0.00164378	0.0103838	OID45143	HPSE	Heparanase	0	0	0	0	0	0	0	0	0	0	0	0	1
-0.46274	0.00165631	0.0104508	OID44382	USP25	Ubiquitin specific peptidase 25	0	0	0	0	0	0	0	0	0	1	0	0	0
-0.138152	0.00166625	0.0105013	OID45456	CFI	Complement factor I	1	0	0	0	0	0	0	0	0	0	0	0	0
-0.479136	0.00167496	0.0105439	OID44791	MPIG6B	Megakaryocyte and platelet inhibitory receptor G6b	0	0	1	0	0	0	0	0	0	0	0	0	0
-0.778766	0.00168797	0.0106134	OID42500	GBP4	Guanylate binding protein 4	0	0	0	0	0	0	0	0	0	0	0	0	1
0.179129	0.00169971	0.0106749	OID43926	LMNB2	Lamin B2	0	0	0	0	0	0	0	0	0	0	0	0	1
0.216492	0.0017285	0.0108323	OID44994	TP53I3	Tumor protein p53 inducible protein 3	0	0	0	1	0	0	0	0	0	0	0	0	0
0.364387	0.00172878	0.0108323	OID41811	SLC13A2	Solute carrier family 13 member 2	0	1	0	0	0	0	0	0	0	0	0	0	0
0.259878	0.00173928	0.0108855	OID44735	KYAT1	Kynurenine aminotransferase 1	0	0	0	0	0	0	0	0	0	0	0	0	1
0.276533	0.00175715	0.0109847	OID45236	PRG2	Proteoglycan 2, pro eosinophil major basic protein	0	0	0	0	0	0	0	0	0	0	0	0	0
-0.286659	0.0017654	0.011004	OID45326	CCL5	C-C motif chemokine ligand 5	0	0	1	0	0	0	0	0	0	0	0	0	0
-0.165255	0.00176629	0.011004	OID45467	GC	GC vitamin D binding protein	1	0	0	0	0	0	0	0	0	0	0	0	0
0.268913	0.00176633	0.011004	OID44799	MZB1	Marginal zone B and B1 cell specific protein	0	1	1	0	0	0	0	0	0	0	0	0	0
0.408527	0.00180293	0.0112191	OID44921	SERPINA12	Serpin family A member 12	0	0	0	0	0	0	0	0	0	0	0	0	0
0.136196	0.00182069	0.0113167	OID44635	ERBB4	Erb-b2 receptor tyrosine kinase 4	0	0	0	0	0	0	0	1	0	0	0	0	0
0.275683	0.00182431	0.0113262	OID42645	JCHAIN	Joining chain of multimeric IgA and IgM	0	1	0	0	0	0	0	0	0	0	0	0	0
0.403929	0.00183809	0.0113783	OID43843	IL12B	Interleukin 12B	0	0	1	0	0	0	0	0	0	0	0	0	0
-0.384037	0.00183891	0.0113783	OID43382	ARHGEF1	Rho guanine nucleotide exchange factor 1	0	0	1	0	0	0	0	0	0	0	0	0	0
0.210646	0.0018395	0.0113783	OID45203	NPTX2	Neuronal pentraxin 2	0	0	0	0	0	0	0	0	0	0	0	0	0
0.166768	0.0018418	0.0113783	OID45165	ITGAM	Integrin subunit alpha M	0	0	0	0	0	0	0	0	0	0	0	0	0
-0.204597	0.00184319	0.0113783	OID44625	ENO2	Enolase 2	0	0	0	0	0	0	0	1	0	0	0	0	0
-0.304343	0.0018564	0.0114467	OID45049	CA6	Carbonic anhydrase 6	0	0	0	0	0	0	0	0	0	0	0	0	0
0.284763	0.00188242	0.011594	OID41806	SIRPG	Signal regulatory protein gamma	0	0	1	0	0	0	0	0	0	0	0	0	0
0.172506	0.00188728	0.0116108	OID45074	CLEC11A	C-type lectin domain containing 11A	0	0	0	0	0	0	0	0	0	0	0	0	0
-0.333355	0.00189155	0.0116238	OID41601	PDE2A	Phosphodiesterase 2A	0	0	1	0	0	0	0	1	0	0	0	0	0
-0.291328	0.00189639	0.0116404	OID43764	GMPR	Guanosine monophosphate reductase	0	0	0	0	0	0	0	0	0	1	0	0	0
0.156687	0.00192999	0.0118332	OID44460	ANGPTL1	Angiopoietin like 1	0	0	0	0	0	0	0	0	0	0	0	0	0
0.141299	0.00194199	0.0118933	OID45150	IGF2R	Insulin like growth factor 2 receptor	0	0	0	0	0	0	0	0	0	1	0	0	0
-0.291767	0.00194636	0.0119066	OID45016	VTA1	Vesicle trafficking 1	0	0	0	0	0	0	0	0	0	0	0	0	1
-0.263707	0.00196905	0.0120287	OID44563	CPXM1	Carboxypeptidase X, M14 family member 1	0	0	0	0	0	0	0	0	0	0	0	0	0
-0.703629	0.00197075	0.0120287	OID42633	INPP4B	Inositol polyphosphate-4-phosphatase type II B	0	0	0	0	0	0	0	0	0	0	0	0	1
-0.253503	0.00197907	0.0120659	OID45446	C4B	Complement C4B (Chido blood group)	1	0	0	0	0	0	0	0	0	0	0	0	0
-0.186663	0.00198436	0.0120845	OID45438	APOD	Apolipoprotein D	0	0	0	0	0	0	0	0	0	0	0	0	0
0.341346	0.00198854	0.0120964	OID44499	CCL21	C-C motif chemokine ligand 21	0	0	1	0	0	0	0	0	0	0	0	0	0
-0.243817	0.00199964	0.0121503	OID43564	CRISP2	Cysteine rich secretory protein 2	0	0	0	0	0	0	0	0	0	0	0	0	0
-0.26561	0.00202571	0.0122949	OID43146	SUGT1	SGT1 homolog, MIS12 kinetochore complex assembly cochaperone	0	0	0	0	0	0	0	0	0	0	0	0	1
0.267016	0.0020505	0.0124314	OID43497	CD7	CD7 molecule	0	0	1	0	0	0	0	0	0	0	0	0	0
0.224129	0.00207767	0.0125821	OID43334	ADGRB1	Adhesion G protein-coupled receptor B1	0	0	0	0	0	0	0	1	0	0	0	0	0
-0.0859493	0.00208275	0.0125988	OID43952	MAG	Myelin associated glycoprotein	0	0	0	0	0	0	0	1	0	0	0	0	0
-0.11243	0.00208919	0.0126236	OID45367	GSN	Gelsolin	0	0	0	0	0	0	0	0	0	0	0	0	0
0.396927	0.00209239	0.0126289	OID43355	ALDH3A1	Aldehyde dehydrogenase 3 family member A1	0	0	0	1	0	0	0	0	0	0	0	0	0
-0.337863	0.0020965	0.0126397	OID44496	CCL17	C-C motif chemokine ligand 17	0	0	1	0	0	0	0	0	0	0	0	0	0
-0.293178	0.00212421	0.0127925	OID44431	MARS1	Methionyl-tRNA synthetase 1	0	0	0	0	0	0	0	0	0	0	0	0	1
0.158815	0.00215313	0.0129523	OID44736	L1CAM	L1 cell adhesion molecule	0	1	0	0	0	0	0	1	0	0	0	0	0
0.357875	0.00218088	0.0130942	OID41655	PPP1R1A	Protein phosphatase 1 regulatory inhibitor subunit 1A	0	0	0	0	0	0	0	0	0	1	0	0	0
0.186552	0.00218335	0.0130942	OID43872	ISLR2	Immunoglobulin superfamily containing leucine rich repeat 2	0	0	0	0	0	0	0	1	0	0	0	0	0
0.226807	0.00218399	0.0130942	OID44451	AGER	Advanced glycosylation end-product specific receptor	0	0	0	0	0	1	0	0	0	0	0	0	0
0.409915	0.00218862	0.0131076	OID42375	DHRS7	Dehydrogenase/reductase 7	0	0	0	0	0	0	0	0	0	1	0	0	0
0.247015	0.00219817	0.0131411	OID43813	HOOK2	Hook microtubule tethering protein 2	0	0	0	0	0	0	0	0	0	0	0	0	1
-0.450308	0.00219908	0.0131411	OID44996	TPD52L2	TPD52 like 2	0	0	0	0	0	0	0	0	0	0	0	0	1
0.208859	0.00222164	0.0132613	OID43476	CCN1	Cellular communication network factor 1	0	0	0	0	0	0	0	0	0	0	0	0	1
0.2189	0.00222809	0.0132852	OID43583	CX3CL1	C-X3-C motif chemokine ligand 1	0	0	0	0	0	0	0	0	0	0	0	0	1
0.220845	0.00223961	0.0133392	OID43850	IL23R	Interleukin 23 receptor	0	1	0	0	0	0	0	0	0	0	0	0	0
-0.306201	0.00225362	0.013408	OID45101	CXCL3	C-X-C motif chemokine ligand 3	0	0	0	0	0	0	1	0	1	0	0	0	0
0.156485	0.00226357	0.0134524	OID44447	ADGRG2	Adhesion G protein-coupled receptor G2	0	0	0	0	0	0	0	0	0	0	0	0	0
0.206648	0.00230102	0.01366	OID44374	UBXN2B	UBX domain protein 2B	0	0	0	0	0	0	0	0	0	0	0	0	1
-0.55654	0.00232089	0.0137628	OID44944	SNCA	Synuclein alpha	0	0	0	0	0	0	0	1	0	0	0	0	0
0.218021	0.00234661	0.0139001	OID45327	CD14	CD14 molecule	1	0	0	0	0	0	0	0	0	0	0	0	0
0.191071	0.00235404	0.0139289	OID42675	KIRREL2	Kirre like nephrin family adhesion molecule 2	0	0	0	0	1	0	0	0	0	0	0	0	0
-0.647386	0.00236695	0.0139901	OID42739	MAPKAPK2	MAPK activated protein kinase 2	0	0	0	0	0	0	0	0	0	0	0	0	1
-0.127478	0.00239356	0.014122	OID45458	CLU	Clusterin	1	0	0	0	0	0	0	0	0	0	0	0	0
-0.380874	0.00239448	0.014122	OID44464	ANXA3	Annexin A3	0	0	0	0	0	0	0	0	0	0	0	0	0
-0.626188	0.00245728	0.0144766	OID44300	SV2A	Synaptic vesicle glycoprotein 2A	0	0	0	0	0	0	0	1	0	0	1	0	0
0.234642	0.00249897	0.0147062	OID45083	COL1A1	Collagen type I alpha 1 chain	0	0	0	0	0	0	1	0	0	0	0	0	0
-0.154572	0.0025395	0.0149285	OID44488	C4BPB	Complement component 4 binding protein beta	1	0	0	0	0	0	0	0	0	0	0	0	0
-0.490617	0.00255335	0.0149937	OID43157	TANK	TRAF family member associated NFKB activator	0	0	0	0	0	0	0	0	0	0	0	0	1
-0.296143	0.00255839	0.0150051	OID43768	GOPC	Golgi associated PDZ and coiled-coil motif containing	0	0	0	0	0	0	0	0	0	0	0	0	1
0.247647	0.00256083	0.0150051	OID44882	PTX3	Pentraxin 3	0	0	0	0	0	0	0	0	1	0	0	0	0
0.267924	0.00259574	0.0151932	OID44299	SUSD4	Sushi domain containing 4	0	0	0	1	0	0	0	1	0	0	0	0	0
-0.378611	0.00260694	0.0152423	OID41911	TBC1D22B	TBC1 domain family member 22B	0	0	0	0	0	0	0	0	0	0	0	0	1
0.320585	0.00265518	0.0155076	OID43966	MDGA1	MAM domain containing glycosylphosphatidylinositol anchor 1	0	0	0	0	0	0	0	1	0	0	0	0	0
0.264961	0.0026661	0.0155547	OID45275	TFF2	Trefoil factor 2	0	0	0	0	0	0	0	0	0	0	0	0	0
-0.441657	0.00269043	0.0156797	OID44062	OSM	Oncostatin M	0	0	0	0	0	0	0	0	0	0	0	0	0
-0.239678	0.0027056	0.0157512	OID44025	NFAT5	Nuclear factor of activated T cells 5	0	0	0	0	0	0	0	0	0	0	0	0	1
0.0753152	0.00273856	0.015926	OID44107	PODXL	Podocalyxin like	0	0	0	0	0	0	0	0	0	0	0	0	0
-0.276226	0.00275087	0.0159804	OID44311	TBCC	Tubulin folding cofactor C	0	0	0	0	0	0	0	0	0	0	0	0	1
0.25154	0.00277271	0.01609	OID44643	FABP3	Fatty acid binding protein 3	0	0	0	0	0	0	0	0	0	1	0	0	0
0.191294	0.0027886	0.0161526	OID43531	CLEC10A	C-type lectin domain containing 10A	0	0	1	0	0	0	0	0	0	0	0	0	0
0.267445	0.00278945	0.0161526	OID41424	LRRC4	Leucine rich repeat containing 4	0	0	0	0	0	0	0	1	0	0	0	0	0
-0.315824	0.00280393	0.0162071	OID44001	MYCBP2	MYC binding protein 2	0	0	0	0	0	0	0	0	0	0	0	0	1
0.341117	0.00280771	0.0162071	OID44057	OMG	Oligodendrocyte myelin glycoprotein	0	0	0	0	0	0	0	1	0	0	0	0	0
0.131858	0.00280784	0.0162071	OID43540	CLMP	CXADR like membrane protein	0	0	0	0	0	0	0	0	1	0	0	0	0
0.158989	0.00282544	0.0162824	OID43835	IFNLR1	Interferon lambda receptor 1	0	0	0	0	0	0	0	0	0	0	0	0	1
-0.584115	0.00282689	0.0162824	OID43886	KAZN	Kazrin, periplakin interacting protein	0	0	1	0	0	0	0	1	0	0	0	0	0
0.182813	0.00283218	0.0162955	OID45206	OAF	Out at first homolog	1	0	0	0	0	0	0	0	0	0	0	0	0
-0.474179	0.00284221	0.016327	OID42535	GRIP2	Glutamate receptor interacting protein 2	0	0	0	0	0	0	0	0	0	1	0	0	0
0.227147	0.00284366	0.016327	OID45489	SERPINA1	Serpin family A member 1	1	0	0	0	0	0	0	0	0	0	0	0	0
0.269334	0.00285366	0.016367	OID43188	THSD1	Thrombospondin type 1 domain containing 1	0	0	0	0	0	0	0	0	0	0	0	0	1
0.195557	0.00286693	0.0164071	OID44670	GALNT5	Polypeptide N-acetylgalactosaminyltransferase 5	0	1	0	0	0	1	0	0	0	0	0	0	0
-0.366735	0.00286879	0.0164071	OID44372	UBE2B	Ubiquitin conjugating enzyme E2 B	0	0	0	0	0	0	0	0	0	1	0	0	0
-0.42213	0.00286973	0.0164071	OID42918	PMM2	Phosphomannomutase 2	0	0	0	0	0	0	0	0	0	0	0	0	1
-0.368066	0.0029336	0.0167546	OID43472	CCL28	C-C motif chemokine ligand 28	0	0	0	0	0	0	0	0	0	0	0	0	0
0.321193	0.00295087	0.0168355	OID42763	MMP13	Matrix metallopeptidase 13	0	0	0	0	0	0	0	0	0	0	0	0	0
-0.497012	0.00296365	0.0168906	OID43785	GYS1	Glycogen synthase 1	0	0	0	0	0	0	0	0	0	1	0	0	0
-0.325064	0.00297676	0.0169475	OID42658	KIAA0513	KIAA0513	0	0	0	0	0	0	0	1	0	0	0	0	0
0.283606	0.00298414	0.0169717	OID44585	CXCL11	C-X-C motif chemokine ligand 11	0	0	1	0	0	0	0	0	0	0	0	0	0
0.312207	0.00300011	0.0170446	OID43706	FCRL6	Fc receptor like 6	0	0	1	0	0	0	0	0	0	0	0	0	0
0.427982	0.00300654	0.0170633	OID43999	MUC16	Mucin 16, cell surface associated	0	0	0	0	0	0	1	0	1	0	0	0	0
0.150708	0.00302163	0.017131	OID44817	NPTXR	Neuronal pentraxin receptor	0	0	0	0	0	0	0	1	0	0	0	0	0
-0.412578	0.00302653	0.0171408	OID44013	NCF2	Neutrophil cytosolic factor 2	0	0	1	0	0	1	0	0	0	0	0	0	0
-0.230918	0.00309557	0.0175136	OID44283	SRPK2	SRSF protein kinase 2	0	0	0	0	0	0	0	0	0	0	0	0	0
0.178373	0.00310384	0.0175421	OID43818	HS6ST1	Heparan sulfate 6-O-sulfotransferase 1	0	0	0	0	0	0	0	0	0	0	0	0	1
-0.510437	0.00312917	0.0176668	OID45231	PPIB	Peptidylprolyl isomerase B	0	0	0	0	0	0	0	0	0	0	0	0	1
0.103727	0.00315821	0.0178122	OID43828	ICOSLG	Inducible T cell costimulator ligand	0	0	0	0	0	0	0	0	0	0	0	0	1
0.215359	0.00319221	0.0179696	OID45185	MFGE8	Milk fat globule EGF and factor V/VIII domain containing	0	0	0	0	0	0	0	0	0	0	0	0	1
-0.247753	0.00319275	0.0179696	OID43219	TP53INP2	Tumor protein p53 inducible nuclear protein 2	0	0	0	0	0	0	0	1	0	0	0	0	0
-0.476966	0.0032078	0.0180356	OID43296	ZC3H12A	Zinc finger CCCH-type containing 12A	0	0	0	0	0	0	0	0	0	0	0	0	0
0.521624	0.00321191	0.01804	OID41515	YU005		0	0	0	0	0	0	0	0	0	0	0	0	0
0.186817	0.00323818	0.0181687	OID43248	TST	Thiosulfate sulfurtransferase	1	0	0	0	0	0	0	0	0	0	0	0	0
-0.368111	0.00325186	0.0182265	OID44295	STXBP1	Syntaxin binding protein 1	0	0	0	0	0	0	0	1	0	0	0	0	0
0.569416	0.00325627	0.0182324	OID42071	ZNF831	Zinc finger protein 831	0	0	1	0	0	0	0	0	0	0	0	0	0
-0.414828	0.00327102	0.0182961	OID42475	FOS	Fos proto-oncogene, AP-1 transcription factor subunit	0	0	0	0	0	0	0	0	0	0	0	0	1
-0.336903	0.00328	0.0183223	OID42135	ARHGAP25	Rho GTPase activating protein 25	0	0	1	0	0	0	0	0	0	0	0	0	0
0.174673	0.00328246	0.0183223	OID43943	LUZP2	Leucine zipper protein 2	0	0	0	0	0	0	0	1	0	0	0	0	0
-0.252387	0.00330322	0.0184192	OID44675	GDF2	Growth differentiation factor 2	1	0	0	0	0	0	0	0	0	0	0	0	0
-0.423801	0.00332942	0.018528	OID44881	PTRHD1	Peptidyl-tRNA hydrolase domain containing 1	0	0	0	0	0	0	0	0	0	0	0	0	1
-0.362701	0.00332958	0.018528	OID42248	CDC27	Cell division cycle 27	0	0	0	0	0	0	0	0	0	0	0	0	1
0.220079	0.0033569	0.0186609	OID43438	CA12	Carbonic anhydrase 12	0	0	0	0	0	0	0	0	0	0	0	0	0
-0.251907	0.00337788	0.0187583	OID43595	DCTN1	Dynactin subunit 1	0	0	0	0	0	0	0	0	0	0	0	0	1
-0.252819	0.00341651	0.0189534	OID43381	ARHGAP30	Rho GTPase activating protein 30	0	0	1	0	0	0	0	0	0	0	0	0	0
-0.504553	0.00344437	0.0190884	OID44819	NSFL1C	NSFL1 cofactor	0	0	0	0	0	0	0	0	0	0	0	0	1
-0.451629	0.003457	0.0191389	OID42124	ANP32E	Acidic nuclear phosphoprotein 32 family member E	0	0	0	0	0	0	0	0	0	0	0	0	1
-0.539424	0.00346332	0.0191543	OID42743	MAVS	Mitochondrial antiviral signaling protein	0	0	0	0	0	0	0	0	0	0	0	0	1
-0.310713	0.00347339	0.0191904	OID44043	NUB1	Negative regulator of ubiquitin like proteins 1	0	0	0	0	0	0	0	0	0	0	0	0	1
0.169758	0.00347736	0.0191928	OID45348	CTSZ	Cathepsin Z	0	0	0	0	0	0	0	0	0	0	0	0	1
0.374229	0.00351738	0.0193939	OID44448	ADH1B	Alcohol dehydrogenase 1B (class I), beta polypeptide	1	0	0	0	0	0	0	0	1	0	0	0	0
-0.379289	0.00352154	0.0193971	OID44885	PYM1	PYM homolog 1, exon junction complex associated factor	0	0	0	0	0	0	0	0	0	0	0	0	1
0.434818	0.00354031	0.0194739	OID42652	KCNC4	Potassium voltage-gated channel subfamily C member 4	0	0	0	0	0	0	0	1	0	0	0	0	0
0.146584	0.00354268	0.0194739	OID45218	PECAM1	Platelet and endothelial cell adhesion molecule 1	0	0	0	0	0	0	0	0	0	0	0	0	0
-0.512889	0.00356987	0.0196035	OID44187	RNASEH2A	Ribonuclease H2 subunit A	0	0	0	0	0	0	0	0	0	0	0	0	1
0.170519	0.00359147	0.0197022	OID44730	KLK10	Kallikrein related peptidase 10	0	0	0	1	0	0	1	0	0	0	0	0	0
0.177983	0.00362184	0.0198487	OID44708	ICAM5	Intercellular adhesion molecule 5	0	0	0	0	0	0	0	1	0	0	0	0	0
0.633259	0.00363337	0.0198918	OID41577	OTUD4	OTU deubiquitinase 4	0	0	0	0	0	0	0	0	0	0	0	0	1
-0.232565	0.00364993	0.0199623	OID43742	GBA1	Glucosylceramidase beta 1	0	0	0	0	0	0	0	0	0	0	0	0	1
-0.539061	0.00366558	0.0200277	OID43568	CRYGD	Crystallin gamma D	0	0	0	0	0	0	0	1	0	0	0	0	0
0.166179	0.0036876	0.0201277	OID45022	ACP5	Acid phosphatase 5, tartrate resistant	0	0	0	0	0	1	0	0	0	0	0	0	0
0.172291	0.00369529	0.0201494	OID43694	F3	Coagulation factor III, tissue factor	0	0	0	0	0	0	0	0	0	0	0	0	1
-0.29953	0.00370994	0.0201931	OID44857	PLXNB3	Plexin B3	0	1	0	0	0	0	0	1	0	0	0	0	0
-0.499019	0.00371076	0.0201931	OID44888	RAB11FIP3	RAB11 family interacting protein 3	0	0	0	0	0	0	0	0	0	0	0	0	0
-0.311978	0.00375271	0.0203921	OID41893	STX17	Syntaxin 17	0	0	0	0	0	0	0	0	0	0	0	0	1
0.392658	0.00375486	0.0203921	OID42595	IL10	Interleukin 10	0	0	1	0	0	0	0	0	1	0	0	0	0
-0.438268	0.00377864	0.0205007	OID45066	CELA2A	Chymotrypsin like elastase 2A	0	0	0	0	1	0	0	0	0	0	0	0	0
-0.277456	0.00379502	0.0205508	OID43421	BOLA2	BolA family member 2	0	0	0	0	0	0	0	0	0	0	0	0	1
0.225092	0.00379545	0.0205508	OID42697	LILRB4	Leukocyte immunoglobulin like receptor B4	0	0	1	0	0	1	0	1	0	0	0	0	0
-0.516418	0.00379968	0.0205519	OID43973	MIF4GD	MIF4G domain containing	0	0	0	0	0	0	0	0	0	0	0	0	1
-0.693185	0.00380323	0.0205519	OID42437	FAF2	Fas associated factor family member 2	0	0	0	0	0	0	0	0	0	0	0	0	1
0.158282	0.00380953	0.0205654	OID44441	ADAMTSL5		0	0	0	0	0	0	0	0	0	0	0	0	0
-0.175415	0.00382992	0.0206549	OID43439	CA14	Carbonic anhydrase 14	0	0	0	0	0	0	0	0	0	0	0	0	0
0.164617	0.00383709	0.020673	OID42939	PREB	Prolactin regulatory element binding	0	0	0	0	0	0	0	0	0	0	0	0	1
-0.492939	0.00387169	0.0208387	OID42283	CETN2	Centrin 2	0	0	0	0	0	0	0	0	0	0	0	0	0
-0.378386	0.00387599	0.0208411	OID43589	DAPK2	Death associated protein kinase 2	0	0	0	0	0	0	0	0	0	1	0	1	0
0.178389	0.00388232	0.0208545	OID42407	EMID1	EMI domain containing 1	0	0	1	0	0	0	0	1	0	0	0	0	0
0.27545	0.00391314	0.0209992	OID43117	SPA17	Sperm autoantigenic protein 17	0	0	0	0	0	0	0	0	0	0	0	0	0
-0.193025	0.00392273	0.0210299	OID45098	CTSA	Cathepsin A	0	0	0	0	0	0	0	0	0	0	0	0	0
0.457001	0.00395145	0.0211629	OID42420	EPHX2	Epoxide hydrolase 2	1	0	0	0	0	0	0	0	0	0	0	0	0
0.177116	0.00397986	0.0212739	OID43323	ACTA2	Actin alpha 2, smooth muscle	0	0	0	0	0	0	0	0	0	0	0	0	0
-0.256759	0.00398003	0.0212739	OID43924	LIPF	Lipase F, gastric type	0	0	0	0	0	0	0	0	0	0	0	0	0
-0.217355	0.0040074	0.0213865	OID43216	TOX3	TOX high mobility group box family member 3	0	1	0	0	0	0	0	0	0	0	0	0	0
0.222011	0.00400897	0.0213865	OID43495	CD6	CD6 molecule	0	1	1	0	0	0	0	0	0	0	0	0	0
0.202187	0.00401416	0.0213931	OID44103	PLXDC2	Plexin domain containing 2	0	0	0	0	0	0	0	0	0	0	0	0	1
0.149509	0.00402898	0.021451	OID45090	CPQ	Carboxypeptidase Q	0	0	0	0	0	0	0	0	0	0	0	1	0
-0.306944	0.00404107	0.0214942	OID43014	RIMOC1	RAB7A interacting MON1-CCZ1 complex subunit 1	0	0	0	0	0	0	0	0	0	0	0	0	1
0.271694	0.0040863	0.0217135	OID44143	PTGES2	Prostaglandin E synthase 2	0	0	0	0	0	0	0	0	0	0	0	0	1
-0.236129	0.00411755	0.0218581	OID43008	RFFL	Ring finger and FYVE like domain containing E3 ubiquitin protein ligase	0	0	0	0	0	0	0	0	0	0	0	0	1
0.455316	0.00413585	0.0219338	OID40985	CEACAM7	CEA cell adhesion molecule 7	0	1	0	0	0	0	0	0	0	0	0	0	0
0.24919	0.00414306	0.0219505	OID45363	FGL1	Fibrinogen like 1	1	0	0	0	0	0	0	0	0	0	0	0	0
-0.536641	0.00415422	0.0219882	OID41713	REPS2	RALBP1 associated Eps domain containing 2	0	0	0	0	0	0	0	0	0	0	0	0	1
-0.315062	0.00416691	0.0220338	OID43375	APRT	Adenine phosphoribosyltransferase	0	0	0	0	0	0	0	0	0	0	0	0	1
0.208124	0.00419403	0.0221529	OID43613	DMD	Dystrophin	0	0	0	0	0	0	0	0	0	0	0	0	1
0.454641	0.00419761	0.0221529	OID42470	YH007		0	0	0	0	0	0	0	0	0	0	0	0	0
0.38381	0.00425825	0.0224492	OID42128	AP1G1	Adaptor related protein complex 1 subunit gamma 1	0	0	0	0	0	0	0	0	0	0	0	0	1
0.166486	0.00426291	0.0224492	OID43910	LAMB1	Laminin subunit beta 1	0	0	0	0	0	0	0	0	0	0	0	0	1
-0.413982	0.00426845	0.0224492	OID40490	PASK	PAS domain containing serine/threonine kinase	0	0	1	0	0	0	0	0	0	0	0	0	0
-0.387738	0.00427414	0.0224492	OID44142	PSTPIP1	Proline-serine-threonine phosphatase interacting protein 1	0	0	1	0	0	0	0	0	0	0	0	0	0
-0.533185	0.00427446	0.0224492	OID44148	PTPN1	Protein tyrosine phosphatase non-receptor type 1	0	0	0	0	0	0	0	0	0	0	0	0	1
0.88382	0.00431622	0.0226354	OID41722	RIBC1	RIB43A domain with coiled-coils 1	0	0	0	0	0	0	0	0	0	0	0	0	0
0.221373	0.00431826	0.0226354	OID42172	BAMBI	BMP and activin membrane bound inhibitor	0	0	0	0	0	0	0	0	0	0	0	0	1
-0.492485	0.00433896	0.0227219	OID44889	RAB27B	RAB27B, member RAS oncogene family	0	0	0	0	0	0	0	0	0	0	0	0	0
-0.353394	0.00437281	0.0228557	OID43862	INPP5D	Inositol polyphosphate-5-phosphatase D	0	1	1	0	0	0	0	0	0	0	0	0	0
0.659878	0.00437359	0.0228557	OID43105	SMCP	Sperm mitochondria associated cysteine rich protein	0	0	0	0	0	0	0	0	0	0	0	0	0
0.397274	0.00437717	0.0228557	OID42238	CD2	CD2 molecule	0	0	1	0	0	0	0	0	0	0	0	0	0
-0.275127	0.00438141	0.0228559	OID44658	FNBP1	Formin binding protein 1	0	0	1	0	0	0	0	0	0	0	0	0	0
-0.233622	0.00439184	0.0228882	OID42572	HPGDS	Hematopoietic prostaglandin D synthase	0	0	0	0	0	0	0	0	0	0	0	0	0
-0.555753	0.00440759	0.0229482	OID44865	PPP1R12A	Protein phosphatase 1 regulatory subunit 12A	0	0	0	0	0	0	0	0	0	0	0	0	1
-0.39614	0.00442091	0.0229955	OID44115	PPP1CC	Protein phosphatase 1 catalytic subunit gamma	0	0	0	0	0	0	0	0	0	0	0	0	1
-0.266092	0.00443373	0.0230401	OID43757	GIT1	GIT ArfGAP 1	0	0	0	0	0	0	0	1	0	0	0	0	0
-0.262293	0.0045251	0.0234924	OID43574	CSNK2A1	Casein kinase 2 alpha 1	0	0	0	0	0	0	0	0	0	0	0	0	1
-0.310834	0.00455415	0.0236206	OID43657	EFHD2	EF-hand domain family member D2	0	0	0	0	0	0	0	0	0	0	0	0	1
-0.546881	0.00461196	0.0238975	OID43661	EHD3	EH domain containing 3	0	0	0	1	0	0	0	1	0	0	0	0	0
-0.398005	0.00462332	0.0239335	OID40413	MLXIP	MLX interacting protein	0	0	0	0	0	0	0	0	0	1	0	0	0
0.358975	0.00463319	0.0239617	OID44147	PTN	Pleiotrophin	0	0	0	0	0	0	0	0	0	0	1	0	0
-0.192514	0.00466025	0.0240787	OID44964	STRN	Striatin	0	0	0	0	0	0	0	0	0	0	0	0	1
-0.459699	0.00467308	0.024084	OID43874	IST1	IST1 factor associated with ESCRT-III	0	0	0	0	0	0	0	0	0	0	0	0	1
-0.737975	0.00467411	0.024084	OID44766	MANF	Mesencephalic astrocyte derived neurotrophic factor	0	0	0	0	0	0	0	0	0	0	0	0	1
0.116495	0.00467461	0.024084	OID43721	FLT1	Fms related receptor tyrosine kinase 1	0	0	0	0	0	0	0	0	0	0	0	0	0
-0.314581	0.00469624	0.0241725	OID43154	TAB2	TGF-beta activated kinase 1 (MAP3K7) binding protein 2	0	0	0	0	0	0	0	0	0	0	0	0	1
0.190593	0.00471409	0.0242413	OID45060	CD300LG	CD300 molecule like family member g	0	0	0	0	0	0	0	0	1	0	0	0	0
-0.363725	0.00478235	0.024569	OID42504	GCLM	Glutamate-cysteine ligase modifier subunit	1	0	0	0	0	0	0	0	0	0	0	0	0
-0.338549	0.00479551	0.0245907	OID44096	PIK3AP1	Phosphoinositide-3-kinase adaptor protein 1	1	0	1	0	0	0	0	0	0	0	0	0	0
0.146835	0.00479565	0.0245907	OID44861	PODXL2	Podocalyxin like 2	0	0	0	0	0	0	0	1	0	0	0	0	0
-0.338637	0.00480197	0.0245999	OID42065	ZNF394	Zinc finger protein 394	0	0	0	0	0	0	0	0	0	0	0	0	0
0.211292	0.0048454	0.0247989	OID43598	DDAH1	Dimethylarginine dimethylaminohydrolase 1	0	0	0	0	0	0	0	0	0	0	0	0	0
0.459549	0.00488095	0.0249573	OID43376	AREG	Amphiregulin	0	0	0	0	0	0	0	0	0	0	0	0	0
-0.194371	0.00489661	0.0250138	OID43689	ERN1	Endoplasmic reticulum to nucleus signaling 1	0	0	0	0	1	0	0	0	0	0	0	0	0
-0.38593	0.00491395	0.0250787	OID41702	RASSF5	Ras association domain family member 5	0	0	1	0	0	0	0	0	0	0	0	0	0
0.652428	0.00493491	0.025162	OID41795	SHOC1	Shortage in chiasmata 1	0	0	0	0	0	0	0	0	0	0	0	0	0
0.153965	0.00495338	0.0252324	OID44806	NECTIN4	Nectin cell adhesion molecule 4	0	0	0	1	0	0	0	0	0	0	0	0	0
0.239893	0.00496129	0.025249	OID44598	DDC	Dopa decarboxylase	0	1	0	0	0	0	0	0	0	0	0	0	0
0.119427	0.00500922	0.025469	OID44769	MARCO	Macrophage receptor with collagenous structure	1	0	1	0	0	1	0	0	0	0	0	0	0
0.879492	0.00501482	0.0254736	OID42168	BABAM1	BRISC and BRCA1 A complex member 1	0	0	0	0	0	0	0	0	0	0	0	0	1
-0.515965	0.00504413	0.0255985	OID44159	RAB2B	RAB2B, member RAS oncogene family	0	0	0	0	0	0	0	0	0	0	0	0	1
-0.481845	0.00510651	0.0258908	OID44360	TRIM25	Tripartite motif containing 25	0	0	0	0	0	0	0	0	0	0	0	0	1
-0.517058	0.00512426	0.0259565	OID43426	BRSK2	BR serine/threonine kinase 2	0	0	0	0	1	0	0	1	0	0	0	0	0
-0.111483	0.00519979	0.0263145	OID45048	CA4	Carbonic anhydrase 4	0	1	0	0	0	0	0	0	0	0	0	0	0
-0.308669	0.00520854	0.0263342	OID44826	OLR1	Oxidized low density lipoprotein receptor 1	0	0	0	0	0	1	0	0	0	0	0	0	0
0.289377	0.00531418	0.0268433	OID43614	DMP1	Dentin matrix acidic phosphoprotein 1	0	0	0	0	0	0	0	0	0	0	0	0	0
0.315741	0.00542114	0.0273581	OID44995	TPD52	Tumor protein D52	0	0	0	0	0	0	0	0	0	0	0	0	0
0.225195	0.00546477	0.0275392	OID41142	EDNRB	Endothelin receptor type B	0	0	0	0	0	0	0	0	0	0	0	0	0
-0.638722	0.00546719	0.0275392	OID44041	NT5C3A	5'-nucleotidase, cytosolic IIIA	0	0	0	0	0	0	0	0	0	1	0	0	0
-0.428202	0.00553569	0.0278583	OID44100	PLCB2	Phospholipase C beta 2	0	0	1	0	0	0	0	0	0	0	0	0	0
-0.538497	0.00562339	0.0282734	OID44943	SNAP29	Synaptosome associated protein 29	0	0	0	0	0	0	0	0	0	0	0	0	1
-0.408561	0.0056517	0.0283636	OID44438	ACYP1	Acylphosphatase 1	0	0	0	0	0	0	0	0	0	0	0	0	1
-0.545334	0.00565701	0.0283636	OID44899	RNASE3	Ribonuclease A family member 3	0	0	0	0	0	0	0	0	0	0	0	0	0
-0.778284	0.00565703	0.0283636	OID42736	MAP3K5	Mitogen-activated protein kinase kinase kinase 5	0	0	0	0	0	0	0	0	0	0	0	0	0
0.607891	0.00567312	0.028418	OID42041	ZBTB32	Zinc finger and BTB domain containing 32	0	0	0	0	0	0	0	0	0	0	0	0	0
0.197052	0.00568678	0.0284423	OID45018	WFDC2	WAP four-disulfide core domain 2	0	0	0	0	0	0	1	0	0	0	0	0	0
0.144085	0.00569242	0.0284423	OID44868	PRELP	Proline and arginine rich end leucine rich repeat protein	0	0	0	0	0	0	0	0	0	0	0	0	1
-0.644854	0.0056937	0.0284423	OID44308	TBC1D23	TBC1 domain family member 23	0	0	0	0	0	0	0	0	0	0	0	0	1
0.154697	0.00573379	0.0285963	OID44272	SNX33	Sorting nexin 33	0	0	0	0	0	0	0	0	0	0	0	0	1
0.190328	0.00573509	0.0285963	OID44568	CRELD2	Cysteine rich with EGF like domains 2	0	0	0	0	0	0	0	0	0	0	0	0	1
-0.334766	0.00576979	0.0287429	OID44465	ANXA4	Annexin A4	0	0	0	0	1	0	0	0	0	0	0	0	0
-0.251202	0.00580301	0.0288818	OID44055	OGA	O-GlcNAcase	0	0	0	0	0	0	0	0	0	0	0	0	1
0.314342	0.00581189	0.0288995	OID41397	KRR1	KRR1 small subunit processome component homolog	0	0	0	0	0	0	0	0	0	0	0	0	1
-0.329921	0.00582747	0.0289193	OID43770	GP1BB	Glycoprotein Ib platelet subunit beta	0	0	0	0	0	0	0	1	0	0	0	0	0
0.414452	0.00582794	0.0289193	OID44416	XCL1	X-C motif chemokine ligand 1	0	0	1	0	0	0	0	0	0	0	0	0	0
-0.34582	0.00583189	0.0289193	OID41996	UNC45A	Unc-45 myosin chaperone A	0	0	0	0	0	0	0	0	0	0	0	0	1
-0.715526	0.00586402	0.0290437	OID42129	AP1G2	Adaptor related protein complex 1 subunit gamma 2	0	0	0	0	0	0	0	0	0	0	0	0	1
-0.297492	0.00586768	0.0290437	OID42462	FGR	FGR proto-oncogene, Src family tyrosine kinase	0	0	1	0	0	1	0	0	0	0	0	0	0
-0.543276	0.00588266	0.0290649	OID43879	ITGB1BP2	Integrin subunit beta 1 binding protein 2	0	0	0	0	0	0	0	0	0	1	0	0	0
-0.238852	0.0058827	0.0290649	OID44053	OBP2B	Odorant binding protein 2B	0	0	0	0	0	0	0	0	0	0	0	0	0
-0.350364	0.00589572	0.0291027	OID42392	DYNLT1	Dynein light chain Tctex-type 1	0	0	0	0	0	0	0	0	0	0	0	0	1
-0.831489	0.00595728	0.0293799	OID44388	VAV3	Vav guanine nucleotide exchange factor 3	0	0	0	0	0	0	0	0	0	0	0	0	0
0.430832	0.00598968	0.0295128	OID42606	IL17F	Interleukin 17F	0	0	1	0	0	0	0	0	0	0	0	0	0
-0.29332	0.00600557	0.0295408	OID42580	ICA1	Islet cell autoantigen 1	0	0	0	0	0	0	0	0	0	0	0	0	1
-0.329488	0.00600626	0.0295408	OID43636	DRG2	Developmentally regulated GTP binding protein 2	0	0	0	0	0	0	0	0	0	0	0	0	1
0.471497	0.00601283	0.0295463	OID41912	TBC1D28	TBC1 domain family member 28	0	0	0	0	0	0	0	0	0	0	0	0	0
-0.456024	0.00602969	0.0296023	OID40959	CCDC91	Coiled-coil domain containing 91	0	0	0	0	0	0	0	0	0	0	0	0	1
-0.270743	0.00605892	0.0297189	OID43463	CCDC134	Coiled-coil domain containing 134	0	0	0	0	0	0	0	0	0	0	0	0	1
-0.611553	0.00607165	0.0297544	OID44264	SMTN	Smoothelin	0	1	0	0	0	0	0	0	0	0	0	0	0
-0.307185	0.00611002	0.0299154	OID43723	FMNL1	Formin like 1	0	0	1	0	0	0	0	0	0	0	0	0	0
0.376166	0.00617348	0.0301988	OID42080	ABCA2	ATP binding cassette subfamily A member 2	0	0	0	0	0	0	0	1	0	0	0	0	0
-0.40679	0.00618631	0.0302309	OID44205	SAMD9L	Sterile alpha motif domain containing 9 like	0	0	1	0	0	0	0	0	0	0	0	0	0
0.149752	0.00619121	0.0302309	OID44262	SMOC1	SPARC related modular calcium binding 1	1	0	0	0	0	0	0	1	0	0	0	0	0
-0.35345	0.0061998	0.0302457	OID43162	TBC1D17	TBC1 domain family member 17	0	0	0	0	0	0	0	0	0	1	0	0	0
0.561695	0.00620886	0.0302626	OID41489	MRPS27	Mitochondrial ribosomal protein S27	0	0	0	0	0	0	0	0	0	0	0	0	1
0.233264	0.00624433	0.0304081	OID42681	KLRF1	Killer cell lectin like receptor F1	0	0	1	0	0	0	0	0	0	0	0	0	0
-0.432678	0.00626938	0.0305027	OID45260	SLC4A1	Solute carrier family 4 member 1 (Diego blood group)	0	0	0	0	0	0	0	0	0	0	0	0	0
-0.513945	0.00629061	0.0305786	OID43606	DGKI	Diacylglycerol kinase iota	0	0	0	0	0	0	0	0	0	0	0	1	0
-0.185788	0.00632016	0.0306947	OID43404	BAG5	BAG cochaperone 5	0	0	0	0	0	0	0	0	0	0	0	0	0
-0.543908	0.00632725	0.0307016	OID44155	PVALB	Parvalbumin	0	0	0	0	0	0	0	1	0	0	1	0	0
-0.338309	0.00634271	0.0307491	OID44800	NADK	NAD kinase	0	0	0	0	0	0	0	0	0	0	0	0	1
-0.0985246	0.00635454	0.0307789	OID45462	F13B	Coagulation factor XIII B chain	1	0	0	0	0	0	0	0	0	0	0	0	0
-0.393	0.00637506	0.0308507	OID42831	NFX1	Nuclear transcription factor, X-box binding 1	0	0	0	0	0	0	0	0	0	0	0	0	1
-0.380417	0.00638367	0.0308649	OID44058	OPHN1	Oligophrenin 1	0	0	0	0	0	0	0	0	0	0	0	0	1
-0.260398	0.00640827	0.0309562	OID44897	RILPL2	Rab interacting lysosomal protein like 2	0	0	0	0	0	0	0	0	0	0	0	0	0
0.560499	0.00643277	0.0310332	OID42585	IFNG	Interferon gamma	0	0	1	0	0	0	0	0	0	0	0	0	0
-0.508911	0.00643567	0.0310332	OID44687	GMFG	Glia maturation factor gamma	0	0	1	0	0	0	0	0	0	0	0	0	0
-0.534167	0.00648568	0.0312466	OID43615	DNAJA2	DnaJ heat shock protein family (Hsp40) member A2	0	0	0	0	0	0	0	0	0	0	0	0	1
0.562287	0.00649754	0.0312759	OID40111	CFAP74	Cilia and flagella associated protein 74	0	0	0	0	0	0	0	0	0	0	0	0	0
-0.327925	0.00653372	0.0314221	OID45485	PZP	PZP alpha-2-macroglobulin like	1	0	0	0	0	0	0	0	0	0	0	0	0
-0.268699	0.00658056	0.0316194	OID42477	FOXJ3	Forkhead box J3	0	0	0	0	0	0	0	0	0	0	0	0	1
-0.406149	0.00659739	0.0316623	OID43744	GCC1	GRIP and coiled-coil domain containing 1	0	0	0	0	0	0	0	0	0	0	0	0	1
0.407844	0.00660118	0.0316623	OID43842	IL12A_IL12B		0	0	0	0	0	0	0	0	0	0	0	0	0
-0.714815	0.00665145	0.0318752	OID44310	TBCB	Tubulin folding cofactor B	0	0	0	0	0	0	0	1	0	0	0	0	0
0.405759	0.00668274	0.0319969	OID41031	CLPX	Caseinolytic mitochondrial matrix peptidase chaperone subunit X	0	0	0	0	0	0	0	0	0	0	0	0	1
-0.470752	0.00673454	0.0322069	OID42269	CEP104	Centrosomal protein 104	0	0	0	0	0	0	0	0	0	0	0	0	1
0.245989	0.0067385	0.0322069	OID43834	IFNGR2	Interferon gamma receptor 2	0	0	0	0	0	0	0	0	0	0	0	0	1
0.491311	0.00677032	0.0323305	OID42288	CGN	Cingulin	0	1	0	0	0	0	0	0	0	0	0	0	0
-0.500625	0.00678777	0.0323853	OID42484	FYCO1	FYVE and coiled-coil domain autophagy adaptor 1	0	0	0	0	0	0	0	0	0	1	0	0	0
-0.291005	0.00681077	0.0324665	OID44048	NUDT10	Nudix hydrolase 10	0	0	0	0	0	0	0	0	0	0	0	0	0
0.151141	0.00683316	0.0325446	OID44657	FLT4	Fms related receptor tyrosine kinase 4	0	0	0	0	0	0	0	0	0	0	0	0	1
-0.283376	0.00700214	0.0333026	OID43237	TRIM24	Tripartite motif containing 24	0	0	0	0	0	0	0	0	0	0	0	0	1
-0.24578	0.0070046	0.0333026	OID43400	AZI2	5-azacytidine induced 2	0	0	0	0	0	0	0	0	0	0	0	0	1
0.124839	0.00705319	0.0335016	OID44572	CRLF1	Cytokine receptor like factor 1	0	0	0	0	0	0	0	1	0	0	0	0	0
0.320041	0.00705882	0.0335016	OID43781	GPR37	G protein-coupled receptor 37	0	0	0	0	0	0	0	1	0	0	0	0	0
0.490516	0.00707217	0.0335356	OID40908	C5orf34	Chromosome 5 open reading frame 34	0	0	0	0	0	0	0	0	0	0	0	0	1
-0.377091	0.00710164	0.0336459	OID44418	YARS1	Tyrosyl-tRNA synthetase 1	0	0	0	0	0	0	0	0	0	0	0	0	1
0.316172	0.00710955	0.0336539	OID44171	RBP2	Retinol binding protein 2	0	1	0	0	0	0	0	0	0	0	0	0	0
0.221759	0.00713841	0.0337467	OID45426	TNC	Tenascin C	0	0	1	0	0	0	0	0	0	0	0	0	0
0.17646	0.00714161	0.0337467	OID44211	SCG2	Secretogranin II	0	0	0	0	0	0	0	1	0	0	0	0	0
0.15942	0.00718159	0.033896	OID45002	TXNDC15	Thioredoxin domain containing 15	0	0	0	0	0	0	0	0	0	0	0	0	1
0.555501	0.0071857	0.033896	OID41545	NHS	NHS actin remodeling regulator	0	0	0	0	0	0	0	0	0	0	0	0	1
-0.259037	0.00721265	0.0339935	OID44442	ADD1	Adducin 1	0	0	0	0	0	0	0	0	0	0	0	0	1
-0.261241	0.0072484	0.0341323	OID44905	S100A4	S100 calcium binding protein A4	0	0	0	0	0	0	0	0	0	0	0	0	0
-0.3263	0.00734569	0.0345402	OID45010	UPF3B	UPF3B regulator of nonsense mediated mRNA decay	0	0	0	0	0	0	0	0	0	0	0	0	1
0.298101	0.00734775	0.0345402	OID44717	IL19	Interleukin 19	0	0	0	0	0	0	1	0	0	0	0	0	0
0.133863	0.00735821	0.0345594	OID45079	CNTN3	Contactin 3	0	0	0	0	0	0	0	0	0	0	0	0	1
0.39791	0.00737192	0.0345938	OID43866	INSL5	Insulin like 5	0	1	0	0	0	0	0	0	0	0	0	0	0
-0.179457	0.00740577	0.034715	OID45215	PDLIM1	PDZ and LIM domain 1	0	0	0	0	0	0	0	0	0	1	0	0	0
0.530137	0.00741056	0.034715	OID40915	C9orf152	Chromosome 9 open reading frame 152	0	1	0	0	0	0	0	0	0	0	0	0	0
-0.109611	0.00742939	0.0347627	OID45319	C1R		0	0	0	0	0	0	0	0	0	0	0	0	0
0.517181	0.00743358	0.0347627	OID41384	KIF9	Kinesin family member 9	0	0	0	0	0	0	0	0	0	0	0	0	0
0.462942	0.00745386	0.0348275	OID43092	SLC28A1	Solute carrier family 28 member 1	1	1	0	0	0	0	0	0	0	0	0	0	0
0.158193	0.00746928	0.0348424	OID44188	RNF149	Ring finger protein 149	0	0	0	0	0	0	0	0	0	0	0	0	1
-0.413469	0.00746991	0.0348424	OID41207	FEZ2	Fasciculation and elongation protein zeta 2	0	0	0	0	0	0	0	0	0	0	0	0	1
-0.402334	0.00747853	0.0348507	OID42994	RASSF2	Ras association domain family member 2	0	0	1	0	0	0	0	1	0	0	0	0	0
0.222384	0.00748455	0.0348507	OID40588	SDC3	Syndecan 3	0	0	0	0	0	0	0	0	0	0	0	0	1
-0.159421	0.00751955	0.0349837	OID42891	PDGFC	Platelet derived growth factor C	0	0	0	0	0	0	0	0	0	0	1	0	0
0.58106	0.00755626	0.0351243	OID41647	POTEM	POTE ankyrin domain family member M	0	0	0	0	0	0	0	0	0	0	0	0	0
0.166175	0.00763261	0.0354488	OID43502	CD86	CD86 molecule	0	0	1	0	0	0	0	0	0	0	0	0	0
-0.541658	0.0076408	0.0354565	OID42800	MZT1	Mitotic spindle organizing protein 1	0	0	0	0	0	0	0	0	0	0	0	0	1
-0.182354	0.00767646	0.0355848	OID44838	PDE5A	Phosphodiesterase 5A	0	0	0	0	0	0	0	0	0	0	0	0	1
-0.456472	0.00768159	0.0355848	OID44455	AK1	Adenylate kinase 1	0	0	0	0	0	0	0	0	0	1	0	0	0
0.689013	0.00769754	0.0356282	OID42034	YBX2	Y-box binding protein 2	0	0	0	0	0	0	0	0	0	0	0	0	0
-0.192268	0.00770938	0.0356526	OID43846	IL17RB	Interleukin 17 receptor B	1	0	0	0	0	0	1	1	0	0	0	0	0
-0.487883	0.0077633	0.0358417	OID43670	EIF4H	Eukaryotic translation initiation factor 4H	0	0	0	0	0	0	0	0	0	0	0	0	1
0.137366	0.00776349	0.0358417	OID45387	NCAM1	Neural cell adhesion molecule 1	0	0	0	0	0	0	0	1	0	0	0	0	0
-0.351286	0.00778591	0.0359074	OID42177	BCL2L15	BCL2 like 15	0	1	0	0	0	0	0	0	0	0	0	0	0
0.161423	0.00779098	0.0359074	OID45265	SPINK5	Serine peptidase inhibitor Kazal type 5	0	0	0	1	0	0	1	0	0	0	0	0	0
-0.154826	0.00781257	0.0359763	OID45481	PGLYRP2	Peptidoglycan recognition protein 2	1	0	0	0	0	0	0	0	0	0	0	0	0
0.150806	0.00791746	0.0364284	OID43825	HSPB6	Heat shock protein family B (small) member 6	0	0	0	0	0	0	0	0	0	1	0	0	0
-0.680461	0.00804267	0.0369731	OID44843	PDLIM7	PDZ and LIM domain 7	0	1	0	0	0	0	0	0	0	1	0	0	0
-0.590623	0.00805875	0.0370156	OID41719	RGS6	Regulator of G protein signaling 6	0	0	0	0	0	0	0	1	0	0	0	0	0
-0.153926	0.00809363	0.0371443	OID43876	ITGA6	Integrin subunit alpha 6	0	0	0	0	0	0	0	0	0	0	0	0	1
-0.30029	0.00814751	0.03736	OID44614	DTYMK	Deoxythymidylate kinase	0	0	0	0	0	0	0	0	0	0	0	0	1
-0.280223	0.00819585	0.037522	OID43452	CASP10	Caspase 10	0	0	0	0	0	0	0	0	0	0	0	0	1
-0.271596	0.00820188	0.037522	OID44305	TADA3	Transcriptional adaptor 3	0	0	0	0	0	0	0	0	0	0	0	0	1
0.277285	0.00820361	0.037522	OID43990	MS4A1	Membrane spanning 4-domains A1	0	0	1	0	0	0	0	0	0	0	0	0	0
-0.371176	0.00832334	0.0380375	OID43996	MTPN	Myotrophin	0	0	0	0	0	0	0	0	0	0	0	0	1
-0.617764	0.00837208	0.038228	OID44638	ESYT1	Extended synaptotagmin 1	0	0	0	0	0	0	0	0	0	0	0	0	1
0.466305	0.00839803	0.0383127	OID42031	XIRP2	Xin actin binding repeat containing 2	0	0	0	0	0	0	0	0	0	1	0	0	0
-0.150361	0.00841083	0.0383127	OID43405	BAG6	BAG cochaperone 6	0	0	0	0	0	0	0	0	0	0	0	0	1
-0.371959	0.00841182	0.0383127	OID44475	BICD2	BICD cargo adaptor 2	0	0	0	0	0	0	0	0	0	0	0	0	0
-0.527867	0.00842542	0.0383424	OID41094	DENND2C	DENN domain containing 2C	0	0	0	1	0	0	0	0	0	1	0	0	0
-0.724635	0.00845333	0.0384327	OID44489	CA13	Carbonic anhydrase 13	0	1	0	0	0	0	0	0	0	0	0	0	0
-0.329191	0.00845945	0.0384327	OID42400	EIF2AK3	Eukaryotic translation initiation factor 2 alpha kinase 3	0	0	0	0	1	0	0	0	0	0	0	0	0
-0.240542	0.00847903	0.0384894	OID44282	SRP14	Signal recognition particle 14	0	0	0	0	0	0	0	0	0	0	0	0	1
0.145622	0.0084949	0.0385292	OID45249	SBSN	Suprabasin	0	0	0	1	0	0	0	0	0	0	0	0	0
-0.187148	0.00857452	0.0388578	OID44369	TXNDC9	Thioredoxin domain containing 9	0	0	0	0	0	0	0	0	0	0	0	0	1
-0.169032	0.00866294	0.0392257	OID43134	SSH3	Slingshot protein phosphatase 3	0	0	0	0	0	0	0	0	0	0	0	0	1
-0.398683	0.00871386	0.0394233	OID41464	MEFV	MEFV innate immuity regulator, pyrin	0	0	1	0	0	1	0	0	0	0	0	0	0
-0.317378	0.00880722	0.0398125	OID40801	ANKS1A	Ankyrin repeat and sterile alpha motif domain containing 1A	0	0	0	0	0	0	0	0	0	0	0	0	1
0.120369	0.00883068	0.0398852	OID43777	GPIHBP1	Glycosylphosphatidylinositol anchored high density lipoprotein binding protein 1	0	0	0	0	0	0	0	1	1	0	0	0	0
0.26408	0.00893523	0.0403239	OID44589	CXCL9	C-X-C motif chemokine ligand 9	0	0	1	0	0	0	0	0	0	0	0	0	0
0.123314	0.00895019	0.0403578	OID45470	IGLC2	Immunoglobulin lambda constant 2	0	1	1	0	0	0	0	0	0	0	0	0	0
0.352785	0.00900135	0.0405547	OID43849	IL22	Interleukin 22	0	0	0	0	0	0	0	0	0	0	0	0	0
0.19612	0.0090586	0.0407787	OID44832	PCBD1	Pterin-4 alpha-carbinolamine dehydratase 1	1	0	0	0	0	0	0	0	0	0	0	0	0
0.155427	0.00907284	0.040809	OID44094	PHOSPHO1	Phosphoethanolamine/phosphocholine phosphatase 1	0	0	0	0	0	0	0	0	0	0	0	0	0
-0.17855	0.00910926	0.0409388	OID44011	NARS1	Asparaginyl-tRNA synthetase 1	0	0	0	0	0	0	0	0	0	0	0	0	1
-0.331584	0.00911881	0.0409478	OID44742	LBR	Lamin B receptor	0	0	0	0	0	0	0	0	0	0	0	0	1
-0.586781	0.00919391	0.0412508	OID40577	RPAIN	RPA interacting protein	0	0	0	0	0	0	0	0	0	0	0	0	1
-0.203305	0.00925579	0.0414941	OID43732	FUT8	Fucosyltransferase 8	0	0	0	0	0	0	0	0	0	0	0	0	1
-0.392541	0.00932895	0.0417724	OID42821	NEDD1	NEDD1 gamma-tubulin ring complex targeting factor	0	0	0	0	0	0	0	0	0	0	0	0	1
-0.465465	0.00933328	0.0417724	OID44182	RGS10	Regulator of G protein signaling 10	0	0	1	0	0	0	0	0	0	0	0	0	0
0.156922	0.00938983	0.0419908	OID43681	EPGN	Epithelial mitogen	0	0	0	1	0	0	0	0	0	0	0	0	0
-0.121555	0.00941817	0.0420828	OID45057	CD164	CD164 molecule	0	0	0	0	0	0	0	0	0	0	0	0	1
-0.486358	0.00965333	0.0430981	OID43772	GPA33	Glycoprotein A33	0	1	0	0	0	0	0	0	0	0	0	0	0
-0.406682	0.00971423	0.0433342	OID43234	TRAK1	Trafficking kinesin protein 1	0	0	0	0	0	0	0	0	0	1	0	0	0
0.342722	0.00972497	0.0433465	OID44543	CKMT1A_CKMT1B	Creatine kinase, mitochondrial 1A/1B	0	1	0	1	0	0	0	1	0	0	0	0	0
-0.30364	0.00981429	0.0437061	OID44856	PLPBP	Pyridoxal phosphate binding protein	0	0	0	0	0	0	0	0	0	0	0	0	1
-0.438399	0.00982178	0.0437061	OID43892	KIF22	Kinesin family member 22	0	0	1	0	0	0	0	0	0	0	0	0	0
0.504104	0.00984716	0.0437415	OID42485	FZD10	Frizzled class receptor 10	0	0	0	1	0	0	0	0	0	0	0	0	0
-0.415684	0.00984787	0.0437415	OID42014	VRK1	VRK serine/threonine kinase 1	0	0	0	0	0	0	0	0	0	0	0	0	0
-0.329374	0.00985394	0.0437415	OID42907	PIKFYVE	Phosphoinositide kinase, FYVE-type zinc finger containing	0	0	0	0	0	0	0	0	0	0	0	0	1
-0.0959547	0.00987503	0.0437992	OID45339	CPN2	Carboxypeptidase N subunit 2	1	0	0	0	0	0	0	0	0	0	0	0	0
-0.184226	0.00989322	0.0438381	OID42262	CECR2	CECR2 histone acetyl-lysine reader	0	0	0	0	0	0	0	1	0	1	0	0	0
0.37709	0.00989996	0.0438381	OID44334	TMPRSS15	Transmembrane serine protease 15	0	1	0	0	0	0	0	0	0	0	0	0	0
-0.320704	0.00995534	0.0440473	OID43665	EIF2S2	Eukaryotic translation initiation factor 2 subunit beta	0	0	0	0	0	0	0	0	0	0	0	0	1
-0.267163	0.0100377	0.0443206	OID44241	SH3GLB2	SH3 domain containing GRB2 like, endophilin B2	0	0	0	0	0	0	0	0	0	0	0	0	1
-0.537505	0.0100382	0.0443206	OID43107	SMS	Spermine synthase	0	0	0	0	0	0	0	0	0	0	0	0	1
-0.528582	0.0100416	0.0443206	OID43517	CEP170	Centrosomal protein 170	0	0	0	0	0	0	0	1	0	0	0	0	0
0.425556	0.0100795	0.0444516	OID42199	BTNL10P		0	0	0	0	0	0	0	0	0	0	0	0	0
-0.157325	0.0101433	0.0446965	OID43860	IMPACT	Impact RWD domain protein	0	0	0	0	0	0	0	0	0	0	0	0	1
0.144287	0.0101764	0.044806	OID45214	PDIA4	Protein disulfide isomerase family A member 4	0	0	0	0	0	0	0	0	0	0	0	0	1
0.503725	0.0101878	0.0448198	OID42419	EPHA10	EPH receptor A10	0	1	0	0	0	0	0	1	0	0	0	0	0
-0.262179	0.0102309	0.0449728	OID44536	CHAD	Chondroadherin	1	0	0	0	1	0	0	1	0	0	0	0	0
-0.42941	0.0103038	0.0452566	OID43666	EIF4B	Eukaryotic translation initiation factor 4B	0	0	0	0	0	0	0	0	0	0	0	0	1
0.424216	0.0103572	0.0454545	OID41851	SPATA7	Spermatogenesis associated 7	0	0	0	0	0	0	0	0	0	0	0	0	0
-0.215317	0.0104465	0.0458089	OID43379	ARG1	Arginase 1	1	0	0	0	0	0	0	0	0	0	0	0	0
-0.155918	0.0105288	0.0461328	OID45461	F12	Coagulation factor XII	1	0	0	0	0	0	0	0	0	0	0	0	0
-0.555282	0.0105532	0.0462023	OID40630	STARD9	StAR related lipid transfer domain containing 9	0	0	0	0	0	0	0	0	0	0	0	0	1
-0.320206	0.0107276	0.0469278	OID44158	PYHIN1	Pyrin and HIN domain family member 1	0	0	1	0	0	0	0	0	0	0	0	0	0
-0.174989	0.0107886	0.0471035	OID44006	NAGA	Alpha-N-acetylgalactosaminidase	0	0	0	0	0	0	0	0	0	0	0	0	1
0.336952	0.0107913	0.0471035	OID40774	AGBL3	AGBL carboxypeptidase 3	0	0	0	0	0	0	0	0	0	0	0	0	0
0.23459	0.0107938	0.0471035	OID44254	SLC39A5	Solute carrier family 39 member 5	1	1	0	0	1	0	0	0	0	0	0	0	0
-0.652918	0.0108044	0.0471117	OID44175	RBPMS2	RNA binding protein, mRNA processing factor 2	0	1	0	0	0	0	0	0	0	0	0	0	0
-0.182346	0.0109208	0.0475809	OID42708	LRRN1	Leucine rich repeat neuronal 1	0	0	0	0	0	0	0	1	0	0	0	0	0
-0.193687	0.0109518	0.047633	OID45404	RARRES2	Retinoic acid receptor responder 2	1	0	0	0	0	0	0	0	0	0	0	0	0
0.46416	0.0109531	0.047633	OID41042	COBL	Cordon-bleu WH2 repeat protein	0	0	0	0	0	0	0	0	0	1	0	0	0
-0.833014	0.0109591	0.047633	OID43063	SEPTIN7	Septin 7	0	0	0	0	0	0	0	0	0	0	0	0	1
-0.294732	0.010989	0.0476843	OID44645	FADD	Fas associated via death domain	0	0	0	0	0	0	0	0	0	0	0	0	1
0.4419	0.0109935	0.0476843	OID41210	FHIP1B	FHF complex subunit HOOK interacting protein 1B	0	0	0	0	0	0	0	0	0	0	0	0	1
0.482026	0.0109979	0.0476843	OID43909	LAIR2	Leukocyte associated immunoglobulin like receptor 2	0	0	1	0	0	0	0	0	0	0	0	0	0
-0.506871	0.0110061	0.0476843	OID43562	CRADD	CASP2 and RIPK1 domain containing adaptor with death domain	0	0	0	0	0	0	0	0	0	0	0	0	1
-0.249187	0.0111186	0.0481331	OID43993	MTDH	Metadherin	0	0	0	0	0	0	0	0	0	0	0	0	1
0.417288	0.0111483	0.0482232	OID42327	CRYM	Crystallin mu	0	0	0	0	0	0	0	1	0	0	0	0	0
-0.582537	0.0111861	0.0483483	OID44936	SKAP2	Src kinase associated phosphoprotein 2	0	0	0	0	0	0	0	0	0	0	0	0	1
0.865768	0.0112255	0.0484797	OID40455	NET1	Neuroepithelial cell transforming 1	0	0	0	0	0	0	0	0	0	0	0	0	1
-0.462544	0.0112466	0.0485321	OID44063	OTUD6B	OTU deubiquitinase 6B	0	0	0	0	0	0	0	0	0	0	0	0	1
0.124225	0.0112759	0.0485819	OID44358	TRIAP1	TP53 regulated inhibitor of apoptosis 1	0	0	0	0	0	0	0	0	0	0	0	0	1
-0.372139	0.0112783	0.0485819	OID44794	MSRA	Methionine sulfoxide reductase A	1	0	0	0	0	0	0	0	0	0	0	0	0
-0.27536	0.011285	0.0485819	OID43616	DNAJA4	DnaJ heat shock protein family (Hsp40) member A4	0	0	0	0	0	0	0	0	0	0	0	0	0
0.335601	0.01149	0.0493904	OID44393	VMO1	Vitelline membrane outer layer 1 homolog	0	0	1	0	0	0	0	0	0	0	0	0	0
0.204991	0.0114913	0.0493904	OID44940	SMPD1	Sphingomyelin phosphodiesterase 1	0	0	0	0	0	0	0	0	0	0	0	0	1
-0.455123	0.0115086	0.0493904	OID44161	RAB3IP	RAB3A interacting protein	0	0	0	0	0	0	0	0	0	0	0	0	0
0.560806	0.0115121	0.0493904	OID41620	PLCD4	Phospholipase C delta 4	0	0	0	0	0	0	0	0	0	1	0	0	0
0.15315	0.0115183	0.0493904	OID45205	NUDT5	Nudix hydrolase 5	0	0	0	0	0	0	0	0	0	0	0	0	1
-0.329994	0.0115343	0.0494197	OID43868	IPCEF1	Interaction protein for cytohesin exchange factors 1	0	0	1	0	0	0	0	1	0	0	0	1	0
-0.53814	0.0116619	0.0499268	OID45087	CORO1A	Coronin 1A	0	0	1	0	0	0	0	0	0	0	0	0	0
-0.235906	0.0117082	0.0500857	OID42863	OBI1	ORC ubiquitin ligase 1	0	0	0	0	0	0	0	0	0	0	0	0	1
0.127756	0.0117196	0.0500949	OID45248	RNASET2	Ribonuclease T2	0	0	0	0	0	0	0	0	0	0	0	0	1
-0.408659	0.0117346	0.0501193	OID40037	ASAP3	ArfGAP with SH3 domain, ankyrin repeat and PH domain 3	0	0	0	0	0	0	0	0	0	0	0	0	1
-0.86876	0.0117846	0.0502604	OID44870	PRKG1	Protein kinase cGMP-dependent 1	0	0	0	0	0	0	0	0	0	0	0	0	0
0.268907	0.0117862	0.0502604	OID40782	AKR1A1	Aldo-keto reductase family 1 member A1	0	0	0	0	0	0	0	0	0	0	0	0	1
-0.233952	0.0118205	0.0503674	OID44140	PSMG4	Proteasome assembly chaperone 4	0	0	0	0	0	0	0	0	0	0	0	0	1
0.618302	0.0118521	0.0504577	OID43045	SAP18	Sin3A associated protein 18	0	0	0	0	0	0	0	0	0	0	0	0	1
0.721425	0.0118603	0.0504577	OID41294	HLF	HLF transcription factor, PAR bZIP family member	1	0	0	0	0	0	0	0	0	0	0	0	0
-0.286829	0.0118949	0.0505648	OID43378	ARFIP1	ADP ribosylation factor interacting protein 1	0	0	0	0	0	0	0	0	0	0	0	0	1
-0.798881	0.0119139	0.0505784	OID43716	FKBP1B	FKBP prolyl isomerase 1B	0	0	0	0	0	0	0	1	0	0	0	0	0
-0.296284	0.0119204	0.0505784	OID44878	PTPN6	Protein tyrosine phosphatase non-receptor type 6	0	0	1	0	0	0	0	0	0	0	0	0	0
0.35707	0.011926	0.0505784	OID40880	C10orf95		0	0	0	0	0	0	0	0	0	0	0	0	0
-0.383613	0.0119392	0.0505947	OID43131	SRGAP2	SLIT-ROBO Rho GTPase activating protein 2	0	0	0	0	0	0	0	1	0	0	0	0	0
0.181524	0.0119721	0.0506565	OID40592	SEMA6D	Semaphorin 6D	0	1	0	0	0	0	0	0	0	0	0	0	0
0.160157	0.0119813	0.0506565	OID44773	MEGF10	Multiple EGF like domains 10	0	0	0	0	0	0	0	1	0	0	0	0	0
-0.351693	0.0119818	0.0506565	OID44089	PFKFB2	6-phosphofructo-2-kinase/fructose-2,6-biphosphatase 2	0	0	0	0	0	0	0	0	0	0	0	0	0
-0.26423	0.0120196	0.0507765	OID42707	LRRFIP1	LRR binding FLII interacting protein 1	0	0	0	0	0	0	0	0	0	0	0	0	1
0.176255	0.0122067	0.0515267	OID43490	CD302	CD302 molecule	1	0	0	0	0	0	0	0	0	0	0	0	0
0.186122	0.0122676	0.0517433	OID43110	SORBS1	Sorbin and SH3 domain containing 1	0	0	0	0	0	0	0	0	0	0	0	0	1
0.401087	0.0122966	0.051817	OID40254	FRMPD1	FERM and PDZ domain containing 1	0	0	0	0	0	0	0	0	0	0	0	0	0
-0.260519	0.0123042	0.051817	OID44887	RAB10	RAB10, member RAS oncogene family	0	0	0	0	0	0	0	0	0	0	0	0	1
-0.676802	0.0123941	0.0521321	OID43611	DLG4	Discs large MAGUK scaffold protein 4	0	0	0	0	0	0	0	1	0	0	0	0	0
-0.400231	0.0123982	0.0521321	OID40567	RIPK3	Receptor interacting serine/threonine kinase 3	0	0	0	0	0	0	0	0	0	0	0	0	1
-0.250251	0.0124195	0.0521674	OID44284	SSNA1	SS nuclear autoantigen 1	0	0	0	0	0	0	0	0	0	0	0	0	1
0.181916	0.0124258	0.0521674	OID44703	HMOX1	Heme oxygenase 1	0	0	1	0	0	0	0	0	0	0	0	0	0
-0.413072	0.0124618	0.052278	OID45255	SERPINB1	Serpin family B member 1	0	0	0	1	0	0	0	0	0	0	0	0	0
0.402201	0.0124973	0.0523471	OID40228	FAM228A	Family with sequence similarity 228 member A	0	0	0	0	0	0	0	0	0	0	0	0	0
0.131159	0.0124976	0.0523471	OID44413	WIF1	WNT inhibitory factor 1	0	0	0	0	0	0	0	0	0	0	0	0	0
-0.487393	0.012524	0.0524173	OID42974	RAB37	RAB37, member RAS oncogene family	0	0	1	0	0	0	0	1	0	0	0	0	0
-0.270089	0.0125801	0.0526113	OID44190	RNF5	Ring finger protein 5	0	0	0	0	0	0	0	0	0	0	0	0	1
-0.591984	0.0125961	0.0526259	OID43453	CASP2	Caspase 2	0	0	0	0	0	0	0	0	0	0	0	0	1
-0.635488	0.0126105	0.0526259	OID44396	VPS4B	Vacuolar protein sorting 4 homolog B	0	0	0	0	0	0	0	0	0	0	0	0	1
-0.837451	0.0126127	0.0526259	OID42226	CASQ2	Calsequestrin 2	0	0	0	0	0	0	0	0	0	0	0	0	0
-0.273201	0.0127404	0.0531022	OID44750	LGALS8	Galectin 8	0	0	0	0	0	0	0	0	0	0	0	0	1
-0.368012	0.0127465	0.0531022	OID43919	LDLRAP1	Low density lipoprotein receptor adaptor protein 1	0	0	0	0	0	0	0	1	0	0	0	0	0
-0.11232	0.012762	0.0531261	OID45399	PON1	Paraoxonase 1	1	0	0	0	0	0	0	0	0	0	0	0	0
-0.539152	0.0128409	0.0534133	OID43460	CC2D1A	Coiled-coil and C2 domain containing 1A	0	0	0	0	0	0	0	0	0	0	0	0	1
0.355668	0.0128808	0.0535382	OID42999	RBP1	Retinol binding protein 1	0	0	0	0	0	0	0	0	0	0	0	0	0
-0.478772	0.0129636	0.053837	OID44571	CRKL	CRK like proto-oncogene, adaptor protein	0	0	0	0	0	0	0	0	0	0	0	0	1
-0.569128	0.0129807	0.053837	OID43445	CALCOCO1	Calcium binding and coiled-coil domain 1	0	0	0	0	0	0	0	0	0	0	0	0	1
-0.540768	0.0129825	0.053837	OID43516	CEP135	Centrosomal protein 135	0	0	0	0	0	0	0	0	0	0	0	0	1
-0.631817	0.0130654	0.0541396	OID44116	PPP1R14A	Protein phosphatase 1 regulatory inhibitor subunit 14A	0	1	0	0	0	0	0	1	0	0	0	0	0
-0.261033	0.013151	0.0544527	OID44249	SIRT2	Sirtuin 2	0	0	0	0	0	0	0	1	0	1	0	0	0
0.437482	0.0131786	0.054525	OID40546	RALYL	RALY RNA binding protein like	0	0	0	0	0	0	0	1	0	0	0	0	0
-0.153043	0.0132562	0.0548044	OID43985	MPP7	MAGUK p55 scaffold protein 7	0	0	0	0	0	0	0	0	0	0	0	0	1
0.266148	0.0134281	0.0554729	OID42663	KIF1C	Kinesin family member 1C	0	0	0	0	0	0	0	1	0	1	0	0	0
0.240328	0.0134435	0.0554941	OID45264	SPINK1	Serine peptidase inhibitor Kazal type 1	0	0	0	0	1	0	0	0	0	0	0	0	0
0.173327	0.0134947	0.0556238	OID44640	F2R	Coagulation factor II thrombin receptor	0	0	1	0	0	0	0	0	0	0	0	0	0
-0.323552	0.0134955	0.0556238	OID44587	CXCL5	C-X-C motif chemokine ligand 5	0	0	1	0	0	0	0	0	0	0	0	0	0
-0.591641	0.0135456	0.055788	OID42320	CRACR2A	Calcium release activated channel regulator 2A	0	1	0	0	0	0	0	0	0	0	0	0	0
-0.941003	0.0136689	0.0562533	OID40608	SMTNL2	Smoothelin like 2	0	0	0	0	0	0	0	0	0	1	0	0	0
0.307219	0.0137592	0.056582	OID41219	FSD2	Fibronectin type III and SPRY domain containing 2	0	0	0	0	0	0	0	0	0	1	0	0	0
-0.401663	0.0138035	0.0567209	OID44102	PLSCR3	Phospholipid scramblase 3	0	0	0	0	0	0	0	0	0	0	0	0	1
0.12122	0.013877	0.0569798	OID44740	LAMA4	Laminin subunit alpha 4	0	0	0	0	0	0	0	0	0	0	0	0	1
0.30975	0.0139137	0.0570873	OID40896	C2orf68	Chromosome 2 open reading frame 68	0	0	0	0	0	0	0	0	0	0	0	0	1
-0.181487	0.0140487	0.0575974	OID42962	PSRC1	Proline and serine rich coiled-coil 1	0	0	0	0	0	0	0	1	0	0	0	0	0
-0.153784	0.0141052	0.0576818	OID43758	GKN1	Gastrokine 1	0	0	0	0	0	0	0	0	0	0	0	0	0
0.185947	0.0141076	0.0576818	OID45460	ECM1	Extracellular matrix protein 1	0	0	0	1	0	0	0	0	0	0	0	0	0
-0.856	0.0141105	0.0576818	OID42081	ABRAXAS2	Abraxas 2, BRISC complex subunit	0	0	0	0	0	0	0	0	0	0	0	0	1
0.368543	0.0141181	0.0576818	OID41257	GPATCH11		0	0	0	0	0	0	0	0	0	0	0	0	0
0.170653	0.0141225	0.0576818	OID40848	BACE1	Beta-secretase 1	0	0	0	0	1	0	0	1	0	0	0	0	0
-0.304161	0.0141358	0.0576929	OID44469	ARHGAP45	Rho GTPase activating protein 45	0	1	1	0	0	1	0	0	0	0	0	0	0
0.125616	0.0142315	0.0580398	OID44894	RGMA	Repulsive guidance molecule BMP co-receptor a	0	0	0	0	0	0	0	0	0	1	0	0	0
-0.491086	0.0142883	0.0582275	OID43269	UMAD1	UBAP1-MVB12-associated (UMA) domain containing 1	0	0	0	0	0	0	0	0	0	0	0	0	1
0.356645	0.0143532	0.0584479	OID43865	INSL4	Insulin like 4	0	0	0	0	0	0	0	0	0	0	0	0	0
0.558659	0.014517	0.0590535	OID41394	KMT2E	Lysine methyltransferase 2E (inactive)	0	0	0	0	0	0	0	0	0	0	0	0	1
0.300964	0.0145237	0.0590535	OID43684	EPO	Erythropoietin	1	0	0	0	0	0	0	0	0	0	0	0	0
0.321389	0.0145406	0.059078	OID42495	GAS2	Growth arrest specific 2	1	0	0	0	0	0	0	0	0	0	0	0	0
-0.287142	0.0146776	0.0595899	OID43066	SFTPA2	Surfactant protein A2	0	0	0	0	0	1	0	0	0	0	0	0	0
-0.111834	0.0147489	0.0597939	OID44689	GNPDA2	Glucosamine-6-phosphate deaminase 2	0	0	0	0	0	0	0	0	0	0	0	0	1
0.101299	0.0147499	0.0597939	OID45371	HYAL1	Hyaluronidase 1	1	0	1	0	0	0	0	0	0	0	0	0	0
-0.224861	0.0148021	0.0599609	OID43047	SASS6	SAS-6 centriolar assembly protein	0	0	0	0	0	0	0	0	0	0	0	0	1
0.134529	0.0150115	0.0606882	OID43938	LRTM2	Leucine rich repeats and transmembrane domains 2	0	0	0	0	0	0	0	1	0	0	0	0	0
-0.436144	0.0150134	0.0606882	OID40277	GSDMD	Gasdermin D	0	0	0	0	0	0	0	0	0	0	0	0	1
0.634904	0.0150153	0.0606882	OID41565	NUDT14	Nudix hydrolase 14	0	0	0	0	0	0	0	0	0	0	0	0	1
-0.192869	0.015049	0.0607791	OID43986	MPRIP	Myosin phosphatase Rho interacting protein	0	0	0	0	0	0	0	0	0	0	0	0	1
0.254843	0.0150626	0.0607886	OID40963	CCNL2	Cyclin L2	0	0	0	0	0	0	0	0	0	0	0	0	1
0.282137	0.0150879	0.0608028	OID43344	AGRP	Agouti related neuropeptide	0	0	0	0	0	0	0	1	0	0	0	0	0
0.1361	0.0150982	0.0608028	OID45019	WFIKKN2	WAP, follistatin/kazal, immunoglobulin, kunitz and netrin domain containing 2	0	0	0	0	0	0	0	0	0	0	0	0	0
-0.230561	0.0150997	0.0608028	OID43449	CAPG	Capping actin protein, gelsolin like	0	0	0	0	0	0	0	0	0	0	0	0	1
0.349157	0.0151215	0.0608452	OID40338	KIAA1958	KIAA1958	0	0	0	0	0	0	0	0	0	0	0	0	1
-0.438657	0.0151677	0.0609857	OID43627	DNMBP	Dynamin binding protein	0	0	0	0	0	0	0	0	0	0	0	0	1
-0.220246	0.0151999	0.0610555	OID43071	SH3BP5L	SH3 binding domain protein 5 like	0	0	0	0	0	0	0	0	0	0	0	0	1
-0.30837	0.0152075	0.0610555	OID44678	GGCT	Gamma-glutamylcyclotransferase	0	0	0	0	0	0	0	0	0	0	0	0	1
0.128064	0.0152275	0.0610904	OID44725	JAM2	Junctional adhesion molecule 2	0	0	0	0	0	0	0	0	0	0	0	0	0
-0.306061	0.0152729	0.0611614	OID43138	STK24	Serine/threonine kinase 24	0	0	0	0	0	0	0	0	0	0	0	0	1
-0.488223	0.0152789	0.0611614	OID44876	PSTPIP2	Proline-serine-threonine phosphatase interacting protein 2	0	0	1	0	0	0	0	0	0	1	0	0	0
-0.192091	0.0152791	0.0611614	OID44021	NEDD4L	NEDD4 like E3 ubiquitin protein ligase	0	0	0	0	0	0	0	0	0	0	0	0	1
-0.201438	0.0153705	0.0614819	OID42281	CEP85	Centrosomal protein 85	0	0	0	0	0	0	0	0	0	1	0	0	0
-0.324513	0.0154719	0.0618418	OID43796	HDGF	Heparin binding growth factor	0	0	0	0	0	0	0	0	0	0	0	0	1
0.141762	0.0155266	0.062015	OID44803	NCAN	Neurocan	0	0	0	0	0	0	0	1	0	0	0	0	0
0.262002	0.0155635	0.0621167	OID42612	IL20RA	Interleukin 20 receptor subunit alpha	0	0	0	0	0	0	0	0	0	0	0	0	0
0.0816737	0.0156441	0.0623924	OID43730	FSTL1	Follistatin like 1	0	0	0	0	0	0	0	0	0	0	0	0	1
0.109878	0.0156617	0.0624163	OID43773	GPC1	Glypican 1	0	0	0	0	0	0	0	0	0	0	0	0	0
0.233225	0.0157596	0.0627274	OID44081	PCYT2	Phosphate cytidylyltransferase 2, ethanolamine	1	0	0	0	0	0	0	0	0	0	0	0	0
-0.384813	0.0157664	0.0627274	OID42526	GOLGA6A	Golgin A6 family member A	0	0	0	0	0	0	0	0	0	0	0	0	0
0.208353	0.0157744	0.0627274	OID44784	MMP10	Matrix metallopeptidase 10	0	0	0	0	0	0	0	0	0	0	0	0	0
-0.489692	0.0159114	0.0632257	OID43528	CIRBP	Cold inducible RNA binding protein	0	0	0	0	0	0	0	0	0	0	0	0	1
0.256468	0.0159632	0.0633851	OID42499	GBP2	Guanylate binding protein 2	0	0	0	0	0	0	0	0	0	0	0	0	1
-0.234698	0.0160361	0.0636278	OID44612	DPP7	Dipeptidyl peptidase 7	0	0	0	0	0	0	0	0	0	0	0	0	1
-0.585271	0.0160859	0.0637364	OID40639	STX12	Syntaxin 12	0	0	0	0	0	0	0	0	0	0	0	0	1
-0.272373	0.0160913	0.0637364	OID42943	PRKCQ	Protein kinase C theta	0	0	1	0	0	0	0	0	0	1	0	0	0
-0.398269	0.0160987	0.0637364	OID44163	RABEP2	Rabaptin, RAB GTPase binding effector protein 2	0	0	0	0	0	0	0	0	0	0	0	0	1
0.343923	0.0161325	0.0638233	OID42742	MARVELD3	MARVEL domain containing 3	0	1	0	0	0	0	0	0	0	0	0	0	0
-0.225605	0.0162144	0.0640881	OID40162	DMRTC1	DMRT like family C1	0	0	0	0	0	0	0	1	0	0	0	0	0
-0.451116	0.016223	0.0640881	OID44219	SDCCAG8	SHH signaling and ciliogenesis regulator SDCCAG8	0	0	0	0	0	0	0	0	0	0	0	0	1
-0.158856	0.0163819	0.0646686	OID43948	LYN	LYN proto-oncogene, Src family tyrosine kinase	0	0	1	0	0	0	0	0	0	0	0	0	0
-0.282357	0.0164667	0.0649261	OID42217	CAMKK1	Calcium/calmodulin dependent protein kinase kinase 1	0	0	0	0	0	0	0	1	0	0	0	0	0
-0.36338	0.0164806	0.0649261	OID44613	DTD1	D-aminoacyl-tRNA deacylase 1	0	0	0	0	0	0	0	0	0	0	0	0	1
-0.39136	0.0164831	0.0649261	OID44545	CLEC1B	C-type lectin domain family 1 member B	1	0	0	0	0	0	0	0	0	0	0	0	0
0.295276	0.0164996	0.0649439	OID43153	SYNM	Synemin	0	1	0	0	0	0	0	0	0	1	0	0	0
-0.366271	0.016595	0.065272	OID44323	THTPA	Thiamine triphosphatase	0	0	0	0	0	0	0	0	0	0	0	0	1
-0.197396	0.0166567	0.0654671	OID43340	ADSL	Adenylosuccinate lyase	0	0	0	0	0	0	0	0	0	1	0	0	0
0.408482	0.0167883	0.0659303	OID42343	CYB5A	Cytochrome b5 type A	1	0	0	0	0	0	0	0	0	0	0	0	0
-0.458955	0.0167988	0.0659303	OID44209	SCAMP3	Secretory carrier membrane protein 3	0	0	0	0	0	0	0	0	0	0	0	0	1
-0.248965	0.0169264	0.0663829	OID45193	MYH9	Myosin heavy chain 9	0	0	0	0	0	0	0	0	0	0	0	0	1
0.556565	0.0169548	0.066446	OID40427	MTG2	Mitochondrial ribosome associated GTPase 2	0	0	0	0	0	0	0	0	0	0	0	0	1
-0.393637	0.0169811	0.0665011	OID43446	CALCOCO2	Calcium binding and coiled-coil domain 2	0	0	0	0	0	0	0	0	0	0	0	0	1
-0.30672	0.016998	0.0665194	OID43769	GORASP2	Golgi reassembly stacking protein 2	0	0	0	0	0	0	0	0	0	0	0	0	1
-0.327274	0.0170394	0.0666327	OID41279	HAUS6	HAUS augmin like complex subunit 6	0	0	0	0	0	0	0	0	0	0	0	0	1
0.157399	0.0170624	0.0666327	OID42609	IL1RL2	Interleukin 1 receptor like 2	0	0	0	0	0	0	0	0	0	0	0	0	0
0.239394	0.0170639	0.0666327	OID41951	TRIM47	Tripartite motif containing 47	0	0	0	0	0	0	0	0	0	0	0	0	1
-0.320688	0.0170944	0.0666697	OID43371	AP3S2	Adaptor related protein complex 3 subunit sigma 2	0	0	0	0	0	0	0	0	0	0	0	0	1
-0.388723	0.0171059	0.0666697	OID42744	MAX	MYC associated factor X	0	0	0	0	0	0	0	0	0	0	0	0	1
0.264816	0.0171102	0.0666697	OID41149	EHD2	EH domain containing 2	0	0	0	0	0	0	0	0	0	0	0	0	1
0.143917	0.0171381	0.0667302	OID45345	CST3	Cystatin C	0	0	0	0	0	0	0	1	0	0	0	0	0
0.2203	0.0171965	0.0668707	OID43281	VSTM2L	V-set and transmembrane domain containing 2 like	0	0	1	0	0	0	0	1	0	0	0	0	0
-0.347014	0.0171988	0.0668707	OID42496	GASK1A	Golgi associated kinase 1A	0	0	0	0	0	0	0	0	0	0	0	0	1
0.418631	0.0172486	0.0670068	OID42072	ZNF839	Zinc finger protein 839	0	0	0	0	0	0	0	0	0	0	0	0	1
-0.229142	0.0172586	0.0670068	OID44743	LCP2	Lymphocyte cytosolic protein 2	0	0	1	0	0	0	0	0	0	0	0	0	0
-0.290088	0.0173163	0.0671581	OID42142	ARL2BP	ADP ribosylation factor like GTPase 2 binding protein	0	0	0	0	0	0	0	0	0	0	0	0	1
-0.496445	0.0173223	0.0671581	OID42449	FCHO2	FCH and mu domain containing endocytic adaptor 2	0	0	0	0	0	0	0	0	0	0	0	0	1
-0.325011	0.0174199	0.0674881	OID40705	USP48	Ubiquitin specific peptidase 48	0	0	0	0	0	0	0	0	0	0	0	0	1
0.349928	0.0175039	0.067765	OID41287	HELZ2	Helicase with zinc finger 2	0	0	0	0	0	0	0	0	0	0	0	0	1
0.361843	0.0176259	0.0681445	OID40818	ARHGEF19	Rho guanine nucleotide exchange factor 19	0	0	0	0	0	0	0	0	0	0	0	0	0
0.43744	0.0176271	0.0681445	OID42213	CADPS	Calcium dependent secretion activator	0	0	0	0	0	0	0	1	0	0	0	0	0
0.173804	0.0176642	0.0682394	OID43902	KLRK1	Killer cell lectin like receptor K1	0	0	1	0	0	0	0	0	0	0	0	0	0
-0.194624	0.0176889	0.0682863	OID43638	DSG4	Desmoglein 4	0	0	0	0	0	0	0	0	0	0	0	0	0
0.266895	0.0179584	0.0692773	OID43701	FAM3D	FAM3 metabolism regulating signaling molecule D	0	1	0	1	0	0	0	0	0	0	0	0	0
-0.586257	0.0179895	0.0693477	OID41961	TSC22D3	TSC22 domain family member 3	0	0	0	0	0	0	0	0	0	0	0	0	1
-0.210949	0.018006	0.069362	OID40679	TRPS1	Transcriptional repressor GATA binding 1	0	0	0	0	0	0	0	0	0	0	0	0	0
0.0650732	0.0181267	0.0697443	OID44191	ROBO4	Roundabout guidance receptor 4	0	0	0	0	0	0	0	0	0	0	0	0	1
0.424682	0.018131	0.0697443	OID40715	WNK4	WNK lysine deficient protein kinase 4	0	1	0	0	0	0	0	0	0	0	0	0	0
-0.264181	0.0181482	0.0697612	OID45430	VASP	Vasodilator stimulated phosphoprotein	0	0	0	0	0	0	0	0	0	0	0	0	1
0.165821	0.0182733	0.0701922	OID44060	OPTC	Opticin	0	0	0	0	0	0	0	0	0	0	0	0	0
0.440009	0.0183601	0.0704329	OID42578	HTR1A	5-hydroxytryptamine receptor 1A	0	0	0	0	0	0	0	1	0	0	0	0	0
-0.3523	0.0183619	0.0704329	OID42444	FARSA	Phenylalanyl-tRNA synthetase subunit alpha	0	0	0	0	0	0	0	0	0	0	0	0	1
0.496516	0.0183959	0.0705131	OID45258	SIGLEC5	Sialic acid binding Ig like lectin 5	0	0	1	0	0	0	0	0	0	0	0	0	0
-0.805841	0.0184262	0.0705795	OID40184	ECD	Ecdysoneless cell cycle regulator	0	0	0	0	0	0	0	0	0	0	0	0	1
-0.225198	0.0184405	0.0705844	OID44066	PACS2	Phosphofurin acidic cluster sorting protein 2	0	0	0	0	0	0	0	1	0	1	0	0	0
0.388055	0.0185152	0.0708204	OID41408	LCA5L	Lebercilin LCA5 like	0	0	0	0	0	0	0	0	0	0	0	0	0
-0.278774	0.0185841	0.0710336	OID42454	FEN1	Flap structure-specific endonuclease 1	0	0	1	0	0	0	0	0	0	0	0	0	0
-0.0822999	0.0186123	0.0710916	OID45499	SERPING1	Serpin family G member 1	1	0	0	0	0	0	0	0	0	0	0	0	0
0.326549	0.0187835	0.0716947	OID42880	PAPPA	Pappalysin 1	0	0	0	0	0	0	0	0	0	0	0	0	0
-0.373026	0.0188453	0.0718799	OID40334	KIAA0232	KIAA0232	0	0	0	0	0	0	0	0	0	0	0	0	1
-0.478687	0.0188706	0.0719258	OID44723	IRF3	Interferon regulatory factor 3	0	0	0	0	0	0	0	0	0	0	0	0	1
0.599069	0.0189312	0.0720956	OID40984	CDY1	Chromodomain Y-linked 1	0	0	0	0	0	0	0	0	0	0	0	0	0
-0.131672	0.0189417	0.0720956	OID44924	SERPINI1	Serpin family I member 1	0	0	0	0	0	0	0	1	0	0	0	0	0
-0.173372	0.0189608	0.0721176	OID44415	WWP2	WW domain containing E3 ubiquitin protein ligase 2	0	0	0	0	0	0	0	0	0	0	0	0	1
0.278223	0.0189901	0.0721782	OID43602	DEFB103A_DEFB103B	Defensin beta 103A/103B	0	0	1	0	0	0	1	0	0	0	0	0	0
-0.288067	0.0190052	0.072185	OID42871	OVCA2	OVCA2 serine hydrolase domain containing	0	0	0	0	0	0	0	0	0	0	0	0	1
0.134386	0.0191317	0.0725821	OID44844	PENK	Proenkephalin	0	0	0	0	0	0	0	1	0	0	0	0	0
0.253137	0.0191365	0.0725821	OID44621	EIF4EBP1	Eukaryotic translation initiation factor 4E binding protein 1	0	0	0	0	1	0	0	0	0	0	0	0	0
0.153779	0.0191899	0.0727337	OID44548	CLUL1	Clusterin like 1	0	0	0	0	0	0	0	0	0	0	0	0	0
-0.241664	0.0192813	0.0730292	OID43519	CEP43	Centrosomal protein 43	0	0	0	0	0	0	0	0	0	0	0	0	0
0.115406	0.0193163	0.0730602	OID45270	STC2	Stanniocalcin 2	0	0	0	0	0	0	0	0	0	0	0	0	0
-0.415726	0.0193165	0.0730602	OID42746	MDM1	Mdm1 nuclear protein	0	0	0	0	0	0	0	0	0	0	0	0	1
0.132784	0.0193715	0.0732171	OID44138	PSME2	Proteasome activator subunit 2	0	0	0	0	0	0	0	0	0	0	0	0	1
0.325952	0.0194605	0.0735025	OID45009	UPB1	Beta-ureidopropionase 1	1	0	0	0	0	0	0	0	0	0	0	0	0
0.368488	0.0196458	0.0741507	OID41615	PHLDA3	Pleckstrin homology like domain family A member 3	0	0	0	0	0	0	0	0	0	0	0	0	1
0.11946	0.0196661	0.0741755	OID44967	SUSD5	Sushi domain containing 5	0	0	0	0	0	0	0	0	0	0	0	0	1
-0.254356	0.0197493	0.0744377	OID44201	S100A16	S100 calcium binding protein A16	0	0	0	1	0	0	0	0	0	0	0	0	0
-0.223396	0.0197775	0.0744919	OID43554	COMMD1	Copper metabolism domain containing 1	0	0	0	0	0	0	0	0	0	0	0	0	1
-0.345709	0.0198785	0.074788	OID45210	PARK7	Parkinsonism associated deglycase	0	0	0	0	0	0	0	0	0	0	0	0	1
0.258046	0.0199038	0.074788	OID43895	KLB	Klotho beta	1	0	0	0	1	0	0	0	1	0	0	0	0
-0.40747	0.0199139	0.074788	OID41478	MIS18BP1	MIS18 binding protein 1	0	0	0	0	0	0	0	0	0	0	0	0	0
-0.551679	0.0199245	0.074788	OID44490	CACYBP	Calcyclin binding protein	0	0	0	0	0	0	0	0	0	0	0	0	1
0.128088	0.0199251	0.074788	OID44196	RTBDN	Retbindin	0	0	0	0	0	0	0	0	0	0	0	0	0
0.211355	0.0199568	0.0748553	OID44926	SFRP4	Secreted frizzled related protein 4	0	0	0	0	0	0	1	0	0	0	0	0	0
-0.259728	0.0199901	0.0749284	OID41082	DCP1A	Decapping mRNA 1A	0	0	0	0	0	0	0	0	0	0	0	0	1
0.189424	0.0200531	0.0751127	OID40336	KIAA1217	KIAA1217	0	0	0	0	0	0	0	0	0	1	0	0	0
0.175461	0.0201054	0.0752563	OID43609	DKK4	Dickkopf WNT signaling pathway inhibitor 4	0	1	0	1	0	0	0	0	0	0	0	0	0
0.193237	0.0201934	0.0755335	OID44697	HAAO	3-hydroxyanthranilate 3,4-dioxygenase	1	0	0	0	0	0	0	0	0	0	0	0	0
-0.272177	0.0203074	0.0759076	OID43315	ABL1	ABL proto-oncogene 1, non-receptor tyrosine kinase	0	0	0	0	0	0	0	0	0	0	0	0	1
-0.374424	0.0203484	0.0760084	OID44606	DNAJB2	DnaJ heat shock protein family (Hsp40) member B2	0	0	0	0	0	0	0	1	0	0	0	0	0
-0.294862	0.0204401	0.0762984	OID40957	CCDC88B	Coiled-coil domain containing 88B	0	0	1	0	0	0	0	1	0	0	0	0	0
-0.310129	0.0204733	0.0763254	OID42532	GPX4	Glutathione peroxidase 4	0	0	0	0	0	0	0	0	0	0	0	0	1
0.215036	0.0204809	0.0763254	OID40691	UBE2E2	Ubiquitin conjugating enzyme E2 E2	0	0	0	0	0	0	0	0	0	0	0	0	1
0.761681	0.0204896	0.0763254	OID40186	EDARADD	EDAR associated death domain	0	0	0	0	0	0	0	0	0	0	0	0	0
0.663808	0.020523	0.0763974	OID42020	WDR20	WD repeat domain 20	0	0	0	0	0	0	0	0	0	0	0	0	1
-0.313172	0.0205927	0.0765763	OID40815	ARHGAP35	Rho GTPase activating protein 35	0	0	0	0	0	0	0	0	0	0	0	0	1
-0.148101	0.0206012	0.0765763	OID45454	CFHR2	Complement factor H related 2	1	0	0	0	0	0	0	0	0	0	0	0	0
0.182854	0.0206134	0.0765763	OID42233	CCDC85A	Coiled-coil domain containing 85A	0	0	0	0	0	0	0	1	1	0	0	0	0
0.129295	0.0206642	0.0767122	OID43653	EDIL3	EGF like repeats and discoidin domains 3	0	0	0	0	0	0	0	1	0	0	0	0	0
0.166799	0.0207441	0.0769564	OID44320	TGFB2	Transforming growth factor beta 2	0	0	0	0	0	0	0	0	0	0	0	0	1
-0.278261	0.0209253	0.0775755	OID42787	MUC20	Mucin 20, cell surface associated	0	0	0	0	0	0	0	0	0	0	0	0	1
-0.301767	0.0210037	0.0778127	OID44088	PFDN2	Prefoldin subunit 2	0	0	0	0	0	0	0	0	0	0	0	0	1
0.232615	0.0210587	0.0779632	OID43802	HIP1R	Huntingtin interacting protein 1 related	0	0	0	0	0	0	0	0	0	0	0	0	1
0.281192	0.0211053	0.0780822	OID40565	RIMBP3C_RIMBP3		0	0	0	0	0	0	0	0	0	0	0	0	0
-0.221104	0.0211205	0.0780853	OID44367	TSPYL1	TSPY like 1	0	0	0	0	0	0	0	0	0	0	0	0	1
0.761882	0.0211908	0.0782585	OID41888	STK36	Serine/threonine kinase 36	0	0	0	0	0	0	0	0	0	0	0	0	1
0.177941	0.0211962	0.0782585	OID43033	RRM2	Ribonucleotide reductase regulatory subunit M2	0	1	1	1	0	0	0	0	0	0	0	0	0
-0.519806	0.0212292	0.0783223	OID42537	GRK5	G protein-coupled receptor kinase 5	0	0	0	0	0	0	0	0	0	0	0	0	1
0.556928	0.0212424	0.0783223	OID41112	DNAI7	Dynein axonemal intermediate chain 7	0	0	0	0	0	0	0	0	0	0	0	0	0
-0.288125	0.0214273	0.0789503	OID42705	LRRC38	Leucine rich repeat containing 38	0	0	0	0	0	0	0	0	0	1	0	0	0
-0.421158	0.0216011	0.07949	OID43752	GIGYF2	GRB10 interacting GYF protein 2	0	0	0	0	0	0	0	0	0	0	0	0	1
-0.233265	0.0216031	0.07949	OID44851	PLA2G12A	Phospholipase A2 group XIIA	0	0	0	0	0	0	0	0	0	0	0	0	1
-0.391555	0.0217073	0.0798192	OID42975	RAB39B	RAB39B, member RAS oncogene family	0	0	0	0	0	0	0	1	0	0	0	0	0
-0.464682	0.0218126	0.0801476	OID44541	CIAPIN1	Cytokine induced apoptosis inhibitor 1	0	0	0	0	0	0	0	0	0	0	0	0	1
-0.252972	0.0218262	0.0801476	OID44261	SMNDC1	Survival motor neuron domain containing 1	0	0	0	0	0	0	0	0	0	0	0	0	1
0.467241	0.0221554	0.0813014	OID42913	PLAAT5	Phospholipase A and acyltransferase 5	0	0	0	0	1	0	0	0	1	0	0	0	0
-0.10201	0.0222934	0.0817526	OID44200	S100A13	S100 calcium binding protein A13	0	0	0	0	0	0	0	0	0	0	0	0	1
-0.17823	0.022336	0.0817892	OID43176	TES	Testin LIM domain protein	0	0	0	0	0	0	0	0	0	0	0	0	0
0.181765	0.0223366	0.0817892	OID42702	LRIG3	Leucine rich repeats and immunoglobulin like domains 3	0	0	0	0	0	0	0	0	0	0	0	0	1
0.687685	0.0223589	0.0817892	OID40113	CHAF1B	Chromatin assembly factor 1 subunit B	0	0	0	0	0	0	0	0	0	1	0	0	0
-0.1801	0.0223637	0.0817892	OID45447	C5	Complement C5	1	0	0	0	0	0	0	0	0	0	0	0	0
0.116515	0.0224413	0.0820175	OID44566	CREG1	Cellular repressor of E1A stimulated genes 1	0	0	0	0	0	0	0	0	0	0	0	0	1
0.14154	0.0224796	0.082102	OID45296	WARS1	Tryptophanyl-tRNA synthetase 1	0	0	0	0	0	0	0	0	0	0	0	0	0
0.0894104	0.0225125	0.0821669	OID43935	LRP1	LDL receptor related protein 1	0	0	0	0	0	0	0	0	1	0	0	0	0
-0.178899	0.0225716	0.0823269	OID40522	PPP3R2	Protein phosphatase 3 regulatory subunit B, beta	0	0	0	0	0	0	0	0	0	0	0	0	0
-0.323499	0.0226497	0.0825563	OID44296	SUGP1	SURP and G-patch domain containing 1	0	0	0	0	0	0	0	0	0	0	0	0	1
-0.281303	0.0226855	0.0826314	OID42483	FXYD5	FXYD domain containing ion transport regulator 5	0	0	0	0	0	0	0	0	0	0	0	0	1
-0.233601	0.0228037	0.0829766	OID43939	LSP1	Lymphocyte specific protein 1	0	0	1	0	0	0	0	0	0	0	0	0	0
0.311269	0.0228109	0.0829766	OID42450	FCRL3	Fc receptor like 3	0	0	1	0	0	0	0	0	0	0	0	0	0
0.154581	0.0229104	0.0832826	OID43987	MRPL24	Mitochondrial ribosomal protein L24	0	0	0	0	0	0	0	0	0	0	0	0	1
0.451945	0.0229395	0.0833326	OID40702	USP36	Ubiquitin specific peptidase 36	0	0	0	0	0	0	0	0	0	0	0	0	1
0.226592	0.0229577	0.0833429	OID44584	CXCL10	C-X-C motif chemokine ligand 10	0	0	1	0	0	0	0	0	0	0	0	0	0
-0.368723	0.0230087	0.0834589	OID43870	IRAG2	Inositol 1,4,5-triphosphate receptor associated 2	0	0	1	0	0	0	0	0	0	0	0	0	0
0.724933	0.0230205	0.0834589	OID41302	HOXD9	Homeobox D9	0	0	0	0	0	0	1	0	0	0	0	0	0
0.329886	0.023125	0.0837377	OID40032	ARHGEF40	Rho guanine nucleotide exchange factor 40	0	0	0	0	0	0	0	0	0	0	0	0	1
0.105264	0.0231283	0.0837377	OID45023	ADAMTS13	ADAM metallopeptidase with thrombospondin type 1 motif 13	1	0	0	0	0	0	0	0	0	0	0	0	0
-0.455637	0.023198	0.0839339	OID44517	CD69	CD69 molecule	0	0	1	0	0	0	0	0	0	0	0	0	0
-0.269469	0.0232377	0.0840215	OID44293	STX7	Syntaxin 7	0	0	0	0	0	0	0	0	0	0	0	0	1
-0.227057	0.0233182	0.0842564	OID43982	MORC3	MORC family CW-type zinc finger 3	0	0	0	0	0	0	0	0	0	0	0	0	1
0.279525	0.0233936	0.0844726	OID44480	BPIFB2	BPI fold containing family B member 2	0	0	0	0	0	0	0	0	0	0	0	0	0
0.187427	0.0234167	0.084473	OID45174	LDLR	Low density lipoprotein receptor	0	0	0	0	0	0	0	0	0	0	0	0	0
-0.370728	0.0234249	0.084473	OID42473	FMR1	Fragile X messenger ribonucleoprotein 1	0	0	0	0	0	0	0	0	0	0	0	0	1
-0.200557	0.0235339	0.0848096	OID44693	GPX1	Glutathione peroxidase 1	0	0	0	0	0	0	0	0	0	0	0	0	1
0.215864	0.0235747	0.0849001	OID45405	REG1A	Regenerating family member 1 alpha	0	0	0	0	1	0	0	0	0	0	0	0	0
0.393831	0.0237641	0.0854744	OID42503	GCG	Glucagon	0	0	0	0	1	0	0	0	0	0	0	0	0
0.176863	0.0237657	0.0854744	OID45053	CCL16	C-C motif chemokine ligand 16	1	0	0	0	0	0	0	0	0	0	0	0	0
0.0858235	0.0239055	0.0859204	OID43737	GALNT2	Polypeptide N-acetylgalactosaminyltransferase 2	0	0	0	0	0	0	0	0	0	0	0	0	1
-0.485362	0.0239841	0.0861237	OID44286	STAM	Signal transducing adaptor molecule	0	0	0	0	0	0	0	0	0	0	0	0	0
-0.218248	0.0239939	0.0861237	OID43141	STX1B	Syntaxin 1B	0	0	0	0	0	0	0	1	0	0	0	0	0
0.125842	0.0240952	0.0864301	OID44731	KLK11	Kallikrein related peptidase 11	0	0	0	1	0	0	0	0	0	0	0	0	0
0.279379	0.0242041	0.0867632	OID40735	ZFP57	ZFP57 zinc finger protein	0	0	0	0	0	0	0	1	0	0	0	0	0
-0.394975	0.0242216	0.0867687	OID45291	TWF2	Twinfilin actin binding protein 2	0	0	0	0	0	0	0	0	0	1	0	0	0
-0.286657	0.0243168	0.087029	OID43311	AAMDC	Adipogenesis associated Mth938 domain containing	0	0	0	0	0	0	0	0	0	1	0	0	0
0.426942	0.0243264	0.087029	OID41796	SHOX	Short stature homeobox	0	0	0	0	0	0	0	0	0	0	0	0	1
-0.450094	0.0244172	0.0872483	OID43591	DARS1	Aspartyl-tRNA synthetase 1	0	0	0	0	0	0	0	0	0	0	0	0	1
-0.116343	0.0244244	0.0872483	OID44780	MGAT2	Alpha-1,6-mannosyl-glycoprotein 2-beta-N-acetylglucosaminyltransferase	0	0	0	0	0	0	0	0	0	0	0	0	1
-0.0644898	0.0244416	0.0872483	OID44691	GP5	Glycoprotein V platelet	0	0	1	0	0	0	0	0	0	0	0	0	0
0.323846	0.0244521	0.0872483	OID41626	PLEKHF1	Pleckstrin homology and FYVE domain containing 1	0	0	0	0	0	0	0	0	0	1	0	0	0
0.192276	0.0245916	0.0876884	OID43488	CD300E	CD300e molecule	0	0	1	0	0	0	0	0	0	0	0	0	0
0.482712	0.0246314	0.0877726	OID40303	IFNL4		0	0	0	0	0	0	0	0	0	0	0	0	0
-0.726594	0.0247132	0.0880062	OID40192	EIF3M	Eukaryotic translation initiation factor 3 subunit M	0	0	0	0	0	0	0	0	0	0	0	0	1
-0.400591	0.0248062	0.0882795	OID43456	CASP9	Caspase 9	0	0	0	0	0	0	0	0	0	0	0	0	1
-0.388415	0.024877	0.0884602	OID42197	BTC	Betacellulin	0	1	0	0	0	0	0	0	0	0	0	0	0
0.163458	0.0248896	0.0884602	OID43418	BMP7	Bone morphogenetic protein 7	0	0	0	0	0	0	0	0	0	0	0	1	0
-0.313455	0.0249682	0.0886813	OID44656	FIS1	Fission, mitochondrial 1	0	0	0	0	0	0	0	0	0	0	0	0	1
-0.412828	0.0250023	0.0887443	OID40169	DNAJC27	DnaJ heat shock protein family (Hsp40) member C27	0	0	0	0	0	0	0	0	0	0	0	0	0
0.288379	0.0251566	0.0892334	OID42789	MVK	Mevalonate kinase	1	0	0	0	0	0	0	0	0	0	0	0	0
0.496823	0.0252089	0.0893604	OID40540	RAB19	RAB19, member RAS oncogene family	0	0	0	0	0	0	0	0	0	0	0	0	0
-0.252005	0.0253216	0.0897014	OID40616	SPATA24	Spermatogenesis associated 24	0	0	0	0	0	0	0	0	0	0	0	0	0
-0.11824	0.0253589	0.0897748	OID43550	COL24A1	Collagen type XXIV alpha 1 chain	0	1	0	0	0	0	1	0	0	0	0	0	0
-0.478912	0.0254492	0.0900355	OID44951	SPART	Spartin	0	0	0	0	0	0	0	0	0	0	0	0	1
-0.171396	0.0254701	0.0900507	OID43719	FKBPL	FKBP prolyl isomerase like	0	0	0	0	0	0	0	0	0	0	0	0	1
0.459495	0.0255823	0.0903885	OID41261	GPRASP1	G protein-coupled receptor associated sorting protein 1	0	0	0	0	0	0	0	1	0	0	0	0	0
0.364745	0.0256556	0.0905885	OID41418	LMNTD2	Lamin tail domain containing 2	1	0	0	0	0	0	0	0	0	0	0	0	0
-0.316182	0.0258344	0.0911606	OID41499	MTMR6	Myotubularin related protein 6	0	0	0	0	0	0	0	0	0	0	0	0	1
-0.349566	0.0259524	0.0914838	OID42893	PDIA5	Protein disulfide isomerase family A member 5	1	0	0	0	0	0	0	0	0	0	0	0	0
-0.399326	0.0259598	0.0914838	OID42255	CDK5RAP3	CDK5 regulatory subunit associated protein 3	0	0	0	0	0	0	0	0	0	0	0	0	1
0.510213	0.0261278	0.0919695	OID41745	RPRD1A	Regulation of nuclear pre-mRNA domain containing 1A	0	0	0	0	0	0	0	0	0	0	0	0	1
-0.305055	0.0261364	0.0919695	OID44783	MMP1	Matrix metallopeptidase 1	0	0	0	0	0	0	0	0	0	0	0	0	0
-0.410476	0.0261611	0.0919695	OID43718	FKBP5	FKBP prolyl isomerase 5	0	0	0	0	0	0	0	0	0	1	0	0	0
-0.760291	0.0261655	0.0919695	OID40689	TUT4	Terminal uridylyl transferase 4	0	0	0	0	0	0	0	0	0	0	0	0	1
-0.254739	0.026209	0.0920628	OID44590	DAAM1	Dishevelled associated activator of morphogenesis 1	0	0	0	0	0	0	0	0	0	0	0	0	1
0.389328	0.0263488	0.0924937	OID41230	GARIN1B	Golgi associated RAB2 interactor 1B	0	0	0	0	0	0	0	0	0	0	0	0	0
0.315298	0.0264335	0.0927309	OID41495	MTERF2	Mitochondrial transcription termination factor 2	0	0	0	0	0	0	0	0	0	0	0	0	1
0.327526	0.0264642	0.0927787	OID41848	SPATA3	Spermatogenesis associated 3	0	0	0	0	0	0	0	0	0	0	0	0	0
0.155083	0.0267244	0.0936303	OID43520	CES2	Carboxylesterase 2	1	1	0	0	0	0	0	0	0	0	0	0	0
0.633878	0.0270399	0.0946745	OID41770	SCUBE3	Signal peptide, CUB domain and EGF like domain containing 3	0	0	0	0	0	0	0	0	0	0	0	1	0
0.696884	0.0271256	0.0949135	OID40673	TRAF3IP1	TRAF3 interacting protein 1	0	0	0	0	0	0	0	0	0	0	0	0	1
0.134231	0.0272042	0.0951268	OID44093	PHLDB1	Pleckstrin homology like domain family B member 1	0	0	0	0	0	0	0	0	0	0	0	0	1
0.35704	0.0273622	0.0956153	OID43217	TP53	Tumor protein p53	0	0	0	0	0	0	0	0	0	0	0	0	1
-0.183739	0.0273792	0.0956153	OID44336	TNFAIP2	TNF alpha induced protein 2	0	0	0	0	0	0	0	0	0	0	0	0	0
-0.569611	0.027408	0.0956544	OID42899	PELO	Pelota mRNA surveillance and ribosome rescue factor	0	0	0	0	0	0	0	0	0	0	0	0	1
0.422256	0.0274665	0.0957969	OID41516	YO027		0	0	0	0	0	0	0	0	0	0	0	0	0
0.152535	0.0276209	0.0962736	OID40786	ALK	ALK receptor tyrosine kinase	0	0	0	0	0	0	0	1	0	0	0	0	0
-0.268154	0.0276992	0.0964843	OID42905	PHF20	PHD finger protein 20	0	0	0	0	0	0	0	0	0	0	0	0	1
0.707857	0.0277598	0.0966333	OID42600	IL13	Interleukin 13	0	0	0	0	0	0	0	0	0	0	0	0	0
-0.323962	0.0278561	0.0968675	OID40995	CEP97	Centrosomal protein 97	0	0	0	0	0	0	0	0	0	0	0	0	1
0.296242	0.0278639	0.0968675	OID43367	ANXA10	Annexin A10	0	0	0	0	0	0	0	0	0	0	0	0	0
-0.2917	0.0278807	0.0968675	OID43789	HAGH	Hydroxyacylglutathione hydrolase	0	0	0	0	0	0	0	0	0	0	0	0	1
-0.139895	0.0279845	0.097166	OID44904	S100A11	S100 calcium binding protein A11	0	0	0	1	0	0	0	0	0	0	0	0	0
-0.199984	0.028033	0.0972721	OID43383	ARHGEF10	Rho guanine nucleotide exchange factor 10	0	0	0	0	0	0	0	0	0	0	0	0	1
-0.287588	0.0280802	0.0973736	OID44353	TOP2B	DNA topoisomerase II beta	0	0	0	0	0	0	0	0	0	0	0	0	1
0.28725	0.0281291	0.0974806	OID40795	ANKRD2	Ankyrin repeat domain 2	0	0	0	0	0	0	0	0	0	1	0	0	0
0.574918	0.0282827	0.0979503	OID41339	IQCJ-SCHIP1	IQCJ-SCHIP1 readthrough	0	0	0	0	0	0	0	1	0	0	0	0	0
0.114181	0.0283008	0.0979503	OID44659	FOLR1	Folate receptor alpha	0	0	0	0	0	0	0	0	0	0	0	0	0
0.728945	0.0283365	0.0980115	OID41377	KIF24	Kinesin family member 24	0	0	0	0	0	0	0	0	0	0	0	0	0
-0.288433	0.028462	0.0983827	OID42293	CHUK	Component of inhibitor of nuclear factor kappa B kinase complex	0	0	0	0	0	0	0	0	0	0	0	0	1
-0.384497	0.0285447	0.0986056	OID43144	STXBP3	Syntaxin binding protein 3	0	0	0	0	0	0	0	0	0	0	0	0	1
-0.335757	0.028642	0.0988786	OID45144	HSPB1	Heat shock protein family B (small) member 1	0	0	0	1	0	0	0	0	0	0	0	0	0
-0.250961	0.0287944	0.0993415	OID42173	BARGIN		0	0	0	0	0	0	0	0	0	0	0	0	0
-0.420294	0.0289946	0.0999686	OID43388	ASCC1	Activating signal cointegrator 1 complex subunit 1	0	0	0	0	0	0	0	0	0	0	0	0	1
-0.335646	0.0290387	0.100009	OID42267	CENPF	Centromere protein F	0	0	1	0	0	0	0	0	0	0	0	0	0
-0.249696	0.0290431	0.100009	OID43013	RILPL1	Rab interacting lysosomal protein like 1	0	0	0	0	0	0	0	0	0	1	0	0	0
-0.182634	0.029126	0.10023	OID43264	UBTF	Upstream binding transcription factor	0	0	0	0	0	0	0	0	0	0	0	0	1
-0.32801	0.0292484	0.10056	OID43060	SCT	Secretin	0	1	0	0	0	0	0	0	0	0	0	0	0
0.679632	0.0292623	0.10056	OID41676	PTPN14	Protein tyrosine phosphatase non-receptor type 14	0	0	0	0	0	0	0	0	0	0	0	0	1
0.201155	0.0292775	0.10056	OID43941	LTA4H	Leukotriene A4 hydrolase	0	0	0	0	0	0	0	0	0	0	0	0	1
0.765096	0.0293674	0.100805	OID41280	HBG2	Hemoglobin subunit gamma 2	0	0	0	0	0	0	0	0	0	0	0	0	0
-0.180483	0.0296254	0.101566	OID44781	MGLL	Monoglyceride lipase	0	0	0	0	0	0	0	0	0	0	0	0	1
-0.133287	0.0296394	0.101566	OID44285	ST3GAL1	ST3 beta-galactoside alpha-2,3-sialyltransferase 1	0	0	0	0	0	0	0	0	0	0	0	0	1
-0.125024	0.0296452	0.101566	OID43430	C16orf89	Chromosome 16 open reading frame 89	0	0	0	0	0	1	0	0	0	0	0	1	0
-0.204646	0.0297281	0.101768	OID42989	RAP1GAP	RAP1 GTPase activating protein	0	0	0	0	0	0	0	1	0	0	0	1	0
0.139138	0.0297419	0.101768	OID44762	LYPD3	LY6/PLAUR domain containing 3	0	0	0	1	0	0	0	0	0	0	0	0	0
-0.538598	0.0299349	0.102364	OID44303	TACC3	Transforming acidic coiled-coil containing protein 3	0	0	1	0	0	0	0	0	0	0	0	0	0
-0.226881	0.0300222	0.102569	OID43041	S100A14	S100 calcium binding protein A14	0	0	0	1	0	0	0	0	0	0	0	0	0
0.17317	0.0300328	0.102569	OID43414	BLNK	B cell linker	0	0	1	0	0	0	0	0	0	0	0	0	0
-0.547004	0.0301411	0.102875	OID43091	SLC27A4	Solute carrier family 27 member 4	0	0	0	0	0	0	0	0	0	0	0	0	1
0.164385	0.0302412	0.103151	OID43477	CCN4	Cellular communication network factor 4	0	0	0	0	0	0	0	0	0	0	0	0	0
-0.442318	0.0303153	0.103339	OID42726	MAGEB2	MAGE family member B2	0	0	0	0	0	0	0	0	0	0	0	0	0
-0.227551	0.0304082	0.10359	OID44069	PAG1	Phosphoprotein membrane anchor with glycosphingolipid microdomains 1	0	0	0	0	0	0	0	0	0	0	0	0	1
0.333579	0.0305479	0.104001	OID42794	MYL3	Myosin light chain 3	0	0	0	0	0	0	0	0	0	1	0	0	0
-0.227075	0.0306578	0.104258	OID43380	ARHGAP27	Rho GTPase activating protein 27	0	0	0	1	0	0	0	0	0	0	0	0	0
0.221976	0.0306762	0.104258	OID45274	TFF1	Trefoil factor 1	0	0	0	0	0	0	0	0	0	0	0	0	0
-0.182676	0.0306812	0.104258	OID40460	NIBAN2	Niban apoptosis regulator 2	0	0	0	1	0	0	0	0	0	0	0	0	0
0.139589	0.0307148	0.104307	OID43331	ADAMTS1	ADAM metallopeptidase with thrombospondin type 1 motif 1	0	0	0	0	0	0	0	0	0	0	0	0	0
0.13878	0.0308642	0.104749	OID45418	TFF3	Trefoil factor 3	0	1	0	0	0	0	1	0	0	0	0	1	0
-0.291148	0.0309019	0.104811	OID44946	SNX9	Sorting nexin 9	0	0	0	0	0	0	0	0	0	0	0	0	1
-0.144853	0.0309455	0.104893	OID45480	ORM1	Orosomucoid 1	1	0	0	0	0	0	0	0	0	0	0	0	0
0.125987	0.0311731	0.105599	OID44325	TIMM8A	Translocase of inner mitochondrial membrane 8A	0	0	0	0	0	0	0	0	0	0	0	0	1
0.353719	0.0311968	0.105613	OID40640	STX2	Syntaxin 2	0	0	0	0	0	0	0	0	0	0	0	0	1
0.174908	0.0314437	0.106382	OID45415	SSC5D	Scavenger receptor cysteine rich family member with 5 domains	0	0	0	0	0	0	0	0	0	0	0	0	0
0.29109	0.0314902	0.106467	OID43339	ADM	Adrenomedullin	0	0	0	0	0	0	0	0	1	0	0	0	0
-0.254783	0.0315078	0.106467	OID43958	MAP4K5	Mitogen-activated protein kinase kinase kinase kinase 5	0	0	0	0	0	0	0	0	0	0	0	0	1
0.222591	0.0316037	0.106684	OID40831	ASCL2	Achaete-scute family bHLH transcription factor 2	0	1	0	0	0	0	0	0	0	0	0	0	0
0.365046	0.0316117	0.106684	OID40583	SAGE1	Sarcoma antigen 1	0	0	0	0	0	0	0	0	0	0	0	0	0
-0.466316	0.0316456	0.106733	OID42592	IGHMBP2	Immunoglobulin mu DNA binding protein 2	0	0	0	0	0	0	0	0	0	0	0	0	1
-0.271381	0.0316745	0.106764	OID42771	MPST	Mercaptopyruvate sulfurtransferase	1	0	0	0	0	0	0	0	0	0	0	0	0
-0.268286	0.0318836	0.107402	OID42977	RAB44	RAB44, member RAS oncogene family	0	0	0	0	0	0	0	0	0	0	0	0	0
-0.179123	0.0319941	0.107707	OID42910	PJA2	Praja ring finger ubiquitin ligase 2	0	0	0	0	0	0	0	0	0	0	0	0	1
-0.371624	0.0321681	0.108111	OID44478	BNIP2	BCL2 interacting protein 2	0	0	0	0	0	0	0	0	0	0	0	0	0
0.146517	0.0321703	0.108111	OID44937	SLC38A10	Solute carrier family 38 member 10	0	0	0	0	0	0	0	0	0	0	0	0	1
-0.143741	0.0321741	0.108111	OID43674	ENDOU	Endonuclease, poly(U) specific	0	0	0	1	0	0	0	0	0	0	0	0	0
-0.337124	0.0323919	0.108776	OID42695	LIG3	DNA ligase 3	0	0	0	0	0	0	0	0	0	0	0	0	1
-0.337903	0.0325004	0.109073	OID42940	PRKAB1	Protein kinase AMP-activated non-catalytic subunit beta 1	0	0	0	0	0	0	0	0	0	0	0	0	1
0.233171	0.0326451	0.10949	OID42938	PRDX3	Peroxiredoxin 3	0	0	0	0	0	0	0	0	0	0	0	0	1
0.111628	0.0326698	0.109505	OID45246	RELT	RELT TNF receptor	0	0	0	0	0	0	0	0	0	0	0	0	0
-0.351998	0.0327165	0.109594	OID44929	SGTA	Small glutamine rich tetratricopeptide repeat co-chaperone alpha	0	0	0	0	0	0	0	0	0	0	0	0	1
0.242887	0.0328218	0.109864	OID44597	DCXR	Dicarbonyl and L-xylulose reductase	1	0	0	0	0	0	0	0	0	0	0	0	0
-0.249177	0.0328376	0.109864	OID42828	NFKB1	Nuclear factor kappa B subunit 1	0	0	0	0	0	0	0	0	0	0	0	0	1
-0.383115	0.0329771	0.110263	OID42770	MPHOSPH9	M-phase phosphoprotein 9	0	0	1	0	0	0	0	0	0	0	0	0	0
-0.177154	0.0331211	0.110676	OID42980	RABGAP1L		0	0	0	0	0	0	0	0	0	0	0	0	0
-0.240233	0.0331541	0.110718	OID43221	TPBGL	Trophoblast glycoprotein like	0	0	0	0	0	0	0	1	0	0	0	0	0
0.131319	0.0333175	0.111195	OID43702	FASLG	Fas ligand	0	0	1	0	0	0	0	0	0	0	0	0	0
0.305855	0.0334263	0.11149	OID41548	NLRP14	NLR family pyrin domain containing 14	0	0	0	0	0	0	0	0	0	0	0	0	0
-0.361792	0.0336535	0.112178	OID43101	SMAD1	SMAD family member 1	0	0	0	0	0	0	0	0	0	0	0	0	1
0.224774	0.033708	0.112291	OID42299	CLIC5	Chloride intracellular channel 5	0	0	0	0	0	0	0	0	0	1	0	0	0
0.524695	0.0337509	0.112315	OID42025	WNK3	WNK lysine deficient protein kinase 3	0	0	0	0	0	0	0	0	0	0	0	0	0
0.704422	0.0337725	0.112315	OID41581	PACRGL	Parkin coregulated like	0	0	0	0	0	0	0	0	0	0	0	0	1
-0.387042	0.0337775	0.112315	OID40229	FAM81B	Family with sequence similarity 81 member B	0	0	0	0	0	0	0	0	0	0	0	0	0
-0.393849	0.0338578	0.112466	OID43715	FKBP14	FKBP prolyl isomerase 14	0	0	0	0	0	0	0	0	0	0	0	0	1
0.0957928	0.0338644	0.112466	OID45243	QPCT	Glutaminyl-peptide cyclotransferase	0	0	0	0	0	0	0	0	0	0	0	0	0
0.394473	0.0339492	0.112679	OID41123	DPH3P1		0	0	0	0	0	0	0	0	0	0	0	0	0
0.345732	0.0339784	0.112707	OID44457	ALPG	Alkaline phosphatase, germ cell	0	0	0	0	0	0	0	0	0	0	0	0	0
0.551305	0.0340024	0.112717	OID40133	CRYAA	Crystallin alpha A	0	0	0	0	0	0	0	0	0	0	0	0	0
0.291908	0.0340762	0.112893	OID41588	PARP8	Poly(ADP-ribose) polymerase family member 8	0	0	0	0	0	0	0	0	0	0	0	0	0
0.284026	0.0341345	0.113017	OID42816	NDUFS6	NADH:ubiquinone oxidoreductase subunit S6	0	0	0	0	0	0	0	0	0	1	0	0	0
0.380996	0.0341965	0.113123	OID43050	SAV1	Salvador family WW domain containing protein 1	0	0	0	0	0	0	0	0	0	0	0	0	1
-0.660262	0.0342082	0.113123	OID40419	MOSPD1	Motile sperm domain containing 1	0	0	0	0	0	0	0	0	0	0	0	0	1
0.214194	0.0342963	0.113345	OID41580	PABPC4L	Poly(A) binding protein cytoplasmic 4 like	0	0	0	0	0	0	0	0	0	0	0	0	0
0.355219	0.0343565	0.113475	OID40472	NUDT4	Nudix hydrolase 4	0	0	0	0	0	0	0	0	0	0	0	0	1
0.446912	0.0344321	0.113655	OID41323	IGSF22	Immunoglobulin superfamily member 22	0	0	0	0	0	0	0	1	0	0	0	0	0
0.116916	0.0345309	0.113912	OID44151	PTPRN	Protein tyrosine phosphatase receptor type N	0	0	0	0	0	0	0	1	0	0	0	0	0
-0.434355	0.0351881	0.115958	OID44890	RABEP1	Rabaptin, RAB GTPase binding effector protein 1	0	0	0	0	0	0	0	0	0	0	0	0	1
-0.245599	0.0351938	0.115958	OID41476	MIDN	Midnolin	0	0	0	0	0	0	0	0	0	0	0	0	1
0.74314	0.0353227	0.116243	OID40079	C4orf17	Chromosome 4 open reading frame 17	0	0	0	0	0	0	0	0	0	0	0	0	0
0.569823	0.0353232	0.116243	OID42383	DNLZ	DNL-type zinc finger	0	0	0	0	0	0	0	0	0	0	0	0	1
-0.328564	0.0354539	0.116602	OID40377	LRRC75A	Leucine rich repeat containing 75A	0	1	0	0	0	0	0	0	0	0	0	0	0
0.775003	0.0356129	0.117054	OID41007	CFAP99	Cilia and flagella associated protein 99	0	0	0	0	0	0	0	0	0	0	0	0	0
0.351508	0.0356649	0.117154	OID42890	PDE4D	Phosphodiesterase 4D	0	0	0	0	0	0	0	0	0	0	0	0	0
0.276906	0.0358201	0.117547	OID44002	MYL4	Myosin light chain 4	0	0	0	0	0	0	0	0	0	0	0	0	0
0.208698	0.0358605	0.117547	OID44871	PRL	Prolactin	0	0	0	0	0	0	0	0	0	0	0	0	0
0.240212	0.0358659	0.117547	OID43918	LCN15	Lipocalin 15	0	1	0	0	0	0	0	0	0	0	0	0	0
-0.514509	0.035879	0.117547	OID40350	KLF15	KLF transcription factor 15	1	0	0	0	0	0	0	0	0	0	0	0	0
0.401707	0.0358931	0.117547	OID42136	ARHGAP5	Rho GTPase activating protein 5	0	0	0	0	0	0	0	0	0	0	0	0	1
0.602586	0.0360541	0.118003	OID40404	MED12	Mediator complex subunit 12	0	0	0	0	0	0	0	0	0	0	0	0	1
0.119233	0.0361287	0.118176	OID43844	IL15	Interleukin 15	0	0	0	0	0	0	0	0	0	0	0	0	1
-0.23955	0.0361658	0.118226	OID44312	TCERG1	Transcription elongation regulator 1	0	0	0	0	0	0	0	0	0	0	0	0	1
-0.133832	0.0363924	0.118804	OID43510	CDNF	Cerebral dopamine neurotrophic factor	0	0	0	0	0	0	0	0	0	1	0	0	0
0.155329	0.0364039	0.118804	OID44383	USP28	Ubiquitin specific peptidase 28	0	0	0	0	0	0	0	0	0	1	0	0	0
0.466	0.0364084	0.118804	OID43698	FAM171A2	Family with sequence similarity 171 member A2	0	0	0	0	0	0	0	1	0	0	0	0	0
0.42061	0.0365144	0.119078	OID41427	LRRC4C	Leucine rich repeat containing 4C	0	0	0	0	0	0	0	1	0	0	0	0	0
-0.207248	0.036578	0.119214	OID44487	C2orf88	Chromosome 2 open reading frame 88	0	0	0	0	0	0	0	0	0	0	0	0	0
-0.110803	0.0366809	0.119448	OID44620	EHBP1	EH domain binding protein 1	0	0	0	0	0	0	0	0	0	0	0	0	1
-0.227176	0.0366939	0.119448	OID43536	CLEC4D	C-type lectin domain family 4 member D	0	0	0	0	0	0	0	0	0	0	0	0	0
0.440454	0.0367535	0.11957	OID40477	NXF3	Nuclear RNA export factor 3	0	0	0	0	0	0	0	0	0	0	0	0	0
-0.111866	0.0367775	0.119577	OID44947	SORT1	Sortilin 1	0	0	0	0	0	0	0	1	0	0	0	0	0
0.434374	0.03702	0.120293	OID41895	SULF2	Sulfatase 2	0	0	0	0	0	0	0	0	0	0	0	0	1
0.377018	0.0371783	0.120735	OID41415	LINC02906		0	0	0	0	0	0	0	0	0	0	0	0	0
-0.496678	0.0373719	0.121291	OID44616	EEF1D	Eukaryotic translation elongation factor 1 delta	0	0	0	0	0	0	0	0	0	0	0	0	1
0.385802	0.0374435	0.121451	OID40249	FOXL1	Forkhead box L1	0	0	0	0	0	0	0	0	0	0	0	0	1
0.171139	0.0375006	0.121563	OID40372	LRFN1	Leucine rich repeat and fibronectin type III domain containing 1	0	0	0	0	0	0	0	1	0	0	0	0	0
-0.301551	0.0375267	0.121575	OID43588	DAB2	DAB adaptor protein 2	0	0	0	0	0	0	0	0	0	0	0	0	0
-0.209829	0.0375888	0.121703	OID43621	DNAJC17	DnaJ heat shock protein family (Hsp40) member C17	0	0	0	0	0	0	0	0	0	0	0	0	1
-0.267692	0.0376304	0.121765	OID45046	CA2	Carbonic anhydrase 2	0	1	0	0	0	0	0	0	0	0	0	0	0
-0.263441	0.0377427	0.122056	OID45182	MESD	Mesoderm development LRP chaperone	0	0	0	0	0	0	0	0	0	0	0	0	1
