## Supplementary tables in excel for "Affinity proteomics-based non-invasive detection of clinically significant liver disease" (part 2 of 2)

### Sheet: TS7 (continued)
logFC	p	FDR	OlinkID	gene symbol	protein description	liver_specific	intestine_specific	lymphoid_specific	esophagus_specific	pancreas_specific	lung_specific	cervix_specific	brain_specific	adipose_specific	skeletal_specific	parathyroid_specific	thyroid_specific	low_tissue_specific
0.355632	0.0378145	0.12217	OID43283	VWA5A	Von Willebrand factor A domain containing 5A	0	0	0	0	0	0	0	0	0	0	0	0	1
-0.175263	0.0378231	0.12217	OID41347	ISL1	ISL LIM homeobox 1	0	0	0	0	0	0	0	0	0	0	0	0	0
0.238347	0.0378493	0.122182	OID42843	NOS2	Nitric oxide synthase 2	0	1	1	0	0	0	0	0	0	0	0	0	0
-0.489784	0.0379537	0.122446	OID42013	VPS54	VPS54 subunit of GARP complex	0	0	0	0	0	0	0	0	0	0	0	0	1
0.455612	0.0379928	0.122499	OID42165	ATXN2	Ataxin 2	0	0	0	0	0	0	0	0	0	0	0	0	1
-0.460685	0.0380295	0.122544	OID43964	MCF2L	MCF.2 cell line derived transforming sequence like	0	0	0	0	0	0	0	1	0	0	0	0	0
0.139118	0.0381251	0.12275	OID42466	FKBP10	FKBP prolyl isomerase 10	0	0	0	0	0	0	0	0	0	0	0	0	1
0.448175	0.0381385	0.12275	OID43350	AK2	Adenylate kinase 2	0	0	0	0	0	0	0	0	0	0	0	0	1
-0.249859	0.038389	0.123356	OID40834	ATF1	Activating transcription factor 1	0	0	0	0	0	0	0	0	0	0	0	0	1
0.262227	0.0383919	0.123356	OID43978	MLN	Motilin	0	1	0	0	0	0	0	0	0	0	0	0	0
0.146111	0.0383951	0.123356	OID43387	ASAH2	N-acylsphingosine amidohydrolase 2	0	1	0	0	0	0	0	0	0	0	0	0	0
0.322901	0.0384267	0.123384	OID40480	ODF2L	Outer dense fiber of sperm tails 2 like	0	0	0	0	0	0	0	0	0	0	0	0	1
-0.552651	0.0385275	0.123635	OID40961	CCL1	C-C motif chemokine ligand 1	0	1	1	0	0	0	0	0	0	0	0	0	0
-0.363418	0.0385584	0.123661	OID43693	EVI5	Ecotropic viral integration site 5	0	0	0	0	0	0	0	0	0	0	0	0	1
0.207963	0.0388576	0.124547	OID42150	ATAD3B	ATPase family AAA domain containing 3B	0	0	0	0	0	0	0	0	0	0	0	0	1
-0.510794	0.0391515	0.125415	OID43605	DGKA	Diacylglycerol kinase alpha	0	0	1	1	0	0	0	0	0	0	0	0	0
0.232919	0.0392447	0.125639	OID43121	SPATA18	Spermatogenesis associated 18	0	0	0	0	0	0	0	0	0	0	0	0	0
0.261658	0.0393833	0.126008	OID41098	DHX37	DEAH-box helicase 37	0	0	0	0	0	0	0	0	0	0	0	0	1
0.101324	0.0394294	0.126081	OID45269	STAB2	Stabilin 2	0	0	1	0	0	0	0	0	0	0	0	0	0
0.23137	0.0395178	0.126289	OID42231	CCDC102B	Coiled-coil domain containing 102B	0	0	0	0	0	0	0	0	0	0	0	0	0
0.353257	0.0395786	0.126409	OID41943	TP53BP2	Tumor protein p53 binding protein 2	0	0	0	0	0	0	0	0	0	0	0	0	1
-0.154756	0.0396132	0.126445	OID44495	CCL13	C-C motif chemokine ligand 13	0	1	0	0	0	0	0	0	0	0	0	0	0
-0.132543	0.0396522	0.126495	OID44404	VWC2L	Von Willebrand factor C domain containing 2 like	0	0	0	0	0	0	0	1	0	0	0	0	0
0.318134	0.0396888	0.126537	OID42362	DDX49	DEAD-box helicase 49	0	0	0	0	0	0	0	0	0	0	0	0	1
0.20936	0.0399262	0.127219	OID44433	ACADSB	Acyl-CoA dehydrogenase short/branched chain	1	0	0	0	0	0	0	0	0	0	0	0	0
0.702718	0.0399546	0.127235	OID42764	MMUT	Methylmalonyl-CoA mutase	1	0	0	0	0	0	0	0	0	0	0	0	0
0.364429	0.039979	0.127238	OID40216	FAM120C	Family with sequence similarity 120C	0	0	0	0	0	0	0	0	0	0	0	0	1
0.121069	0.0400662	0.127441	OID44248	SIL1	SIL1 nucleotide exchange factor	0	0	0	0	0	0	0	0	0	0	0	0	1
0.20438	0.0401924	0.127767	OID44059	OPLAH	5-oxoprolinase, ATP-hydrolysing	0	0	0	0	0	0	0	0	0	0	0	0	0
0.287633	0.0402913	0.128006	OID41989	UBQLNL	Ubiquilin like	0	0	0	0	0	0	0	0	0	0	0	0	0
0.227983	0.0408898	0.129777	OID45207	OGN	Osteoglycin	0	0	0	0	0	0	1	0	0	0	0	0	0
-0.189705	0.0409138	0.129777	OID44180	RFC4	Replication factor C subunit 4	0	0	0	0	0	0	0	0	0	0	0	0	1
-0.246936	0.0409205	0.129777	OID40257	FUBP3	Far upstream element binding protein 3	0	0	0	0	0	0	0	0	0	0	0	0	1
0.497006	0.0410367	0.130069	OID41292	HID1	HID1 domain containing	0	0	0	0	1	0	0	1	0	0	0	0	0
0.623708	0.0411064	0.130214	OID40975	CDK12	Cyclin dependent kinase 12	0	0	0	0	0	0	0	0	0	0	0	0	1
0.326741	0.0411535	0.130287	OID44330	TMEM132A	Transmembrane protein 132A	0	0	0	0	0	0	0	1	0	0	0	0	0
-0.129311	0.0414693	0.131211	OID42936	PRAME	PRAME nuclear receptor transcriptional regulator	0	0	0	0	0	0	0	0	0	0	0	0	0
-0.187151	0.0415773	0.131425	OID45250	SCARF1	Scavenger receptor class F member 1	0	0	1	0	0	0	0	0	0	0	0	0	0
0.70599	0.0415965	0.131425	OID42678	KLK12	Kallikrein related peptidase 12	0	0	0	1	0	0	1	0	0	0	0	0	0
-0.729528	0.0416097	0.131425	OID40533	PSMA2	Proteasome 20S subunit alpha 2	0	0	0	0	0	0	0	0	0	0	0	0	1
0.670172	0.0417881	0.131911	OID40281	GYPA	Glycophorin A (MNS blood group)	0	0	0	0	0	0	0	0	0	0	0	0	0
0.266074	0.042017	0.132556	OID41383	KIF7	Kinesin family member 7	0	0	0	0	0	0	0	0	0	0	0	0	1
-0.182288	0.0420833	0.132688	OID44733	KLK7	Kallikrein related peptidase 7	0	0	0	1	0	0	0	0	0	0	0	0	0
-0.112543	0.0421107	0.132698	OID45416	TCN1	Transcobalamin 1	0	0	0	0	0	0	0	0	0	0	0	0	0
0.22541	0.0422947	0.133151	OID41193	FAM227B	Family with sequence similarity 227 member B	0	0	0	0	0	0	0	0	0	0	0	0	1
0.144967	0.0423035	0.133151	OID45004	TYMP	Thymidine phosphorylase	0	0	0	0	0	0	0	0	0	0	0	0	1
-0.130201	0.0423954	0.133267	OID44682	GIMAP7	GTPase, IMAP family member 7	0	0	1	0	0	0	0	0	0	0	0	0	0
-0.211014	0.0423986	0.133267	OID40154	DEF8	Differentially expressed in FDCP 8 homolog	0	0	0	0	0	0	0	0	0	0	0	0	1
-0.238005	0.0424142	0.133267	OID41899	SYK	Spleen associated tyrosine kinase	0	0	1	0	0	0	0	0	0	0	1	0	0
-0.109631	0.0425227	0.133467	OID45451	CFB	Complement factor B	1	0	0	0	0	0	0	0	0	0	0	0	0
0.120574	0.0425271	0.133467	OID43722	FLT3LG	Fms related receptor tyrosine kinase 3 ligand	0	0	0	0	0	0	0	0	0	0	0	0	1
0.15582	0.0426022	0.133625	OID45310	APOB	Apolipoprotein B	1	1	0	0	0	0	0	0	0	0	0	0	0
0.122825	0.0427001	0.133855	OID45292	TXNRD1	Thioredoxin reductase 1	0	0	0	0	0	0	0	0	0	0	0	0	1
0.283087	0.0427329	0.13388	OID41630	PLEKHH2	Pleckstrin homology, MyTH4 and FERM domain containing H2	0	0	0	0	0	0	0	0	0	0	0	0	1
-0.368403	0.0427686	0.133914	OID42978	RAB6B	RAB6B, member RAS oncogene family	0	0	0	0	0	0	0	1	0	0	0	0	0
0.204575	0.0428732	0.134165	OID42147	ARTN	Artemin	0	0	0	0	0	0	0	0	0	0	0	0	1
-0.253175	0.0429071	0.134193	OID43556	COMT	Catechol-O-methyltransferase	0	0	0	0	0	0	0	0	0	0	0	0	1
0.262296	0.0429576	0.134269	OID41485	MON2	MON2 homolog, regulator of endosome-to-Golgi trafficking	0	0	0	0	0	0	0	0	0	0	0	0	1
-0.476146	0.042992	0.134269	OID45042	BIN2	Bridging integrator 2	0	0	1	0	0	0	0	0	0	0	0	0	0
0.314661	0.0430058	0.134269	OID45289	TREH	Trehalase	0	1	0	0	0	0	0	0	0	0	0	0	0
-0.167138	0.0431998	0.134797	OID44685	GLRX	Glutaredoxin	0	0	0	0	0	0	0	0	0	1	0	0	0
0.621821	0.0433115	0.135068	OID40759	ABRA	Actin binding Rho activating protein	0	0	0	0	0	0	0	0	0	1	0	0	0
-0.327824	0.0434743	0.135498	OID41801	SHROOM4	Shroom family member 4	0	0	0	0	0	0	0	0	0	0	0	0	1
-0.233392	0.0435639	0.135699	OID40603	SMAP1	Small ArfGAP 1	0	0	0	0	0	0	0	0	0	0	0	0	1
-0.248307	0.0438561	0.136531	OID43170	TDRKH	Tudor and KH domain containing	0	0	0	0	0	0	0	0	0	0	1	0	0
0.277548	0.0439513	0.136749	OID43022	RNF43	Ring finger protein 43	0	1	0	0	0	0	0	0	0	0	0	0	0
0.213296	0.0439866	0.13678	OID44676	GET3	Guided entry of tail-anchored proteins factor 3, ATPase	0	0	0	0	0	0	0	0	0	0	0	0	1
0.395455	0.0442184	0.137268	OID41251	GNL3L	G protein nucleolar 3 like	0	0	0	0	0	0	0	0	0	0	0	0	1
0.224101	0.0442227	0.137268	OID40492	PCLAF	PCNA clamp associated factor	0	0	1	0	0	0	0	0	0	0	0	0	0
-0.260239	0.0442402	0.137268	OID41908	TARDBP	TAR DNA binding protein	0	0	0	0	0	0	0	0	0	0	0	0	1
-0.359283	0.0442448	0.137268	OID44294	STX8	Syntaxin 8	0	0	0	0	0	0	0	0	0	0	0	0	1
0.655288	0.0444749	0.137903	OID40672	TPRG1L	Tumor protein p63 regulated 1 like	0	0	0	0	0	0	0	0	0	0	0	0	1
0.543435	0.0445136	0.137944	OID41608	PGM3	Phosphoglucomutase 3	0	0	0	0	0	0	0	0	0	0	0	0	1
0.0882821	0.0446012	0.138136	OID44771	MCFD2	Multiple coagulation factor deficiency 2, ER cargo receptor complex subunit	0	0	0	0	0	0	0	0	0	0	0	0	1
-0.0379411	0.0447552	0.138429	OID43830	IDS	Iduronate 2-sulfatase	0	0	0	0	0	0	0	1	0	0	0	0	0
0.221974	0.0447594	0.138429	OID42137	ARHGEF5	Rho guanine nucleotide exchange factor 5	0	0	0	0	0	0	0	0	0	0	0	0	0
0.188923	0.0447722	0.138429	OID43444	CALCB	Calcitonin related polypeptide beta	0	0	0	0	0	0	0	1	0	0	0	1	0
-0.253684	0.0448423	0.138486	OID42760	MKI67	Marker of proliferation Ki-67	0	0	1	0	0	0	0	0	0	0	0	0	0
-0.297918	0.0448571	0.138486	OID41484	MOCS3	Molybdenum cofactor synthesis 3	0	0	0	0	0	0	0	0	0	0	0	0	1
-0.213036	0.0448674	0.138486	OID44232	SERPINB9	Serpin family B member 9	0	0	1	0	0	0	0	0	0	0	0	0	0
-0.333839	0.0449021	0.138514	OID41918	TCF25	Transcription factor 25	0	0	0	0	0	0	0	0	0	0	0	0	1
-0.193346	0.0452705	0.139571	OID43884	JPT2	Jupiter microtubule associated homolog 2	0	0	0	0	0	0	0	1	0	0	0	0	0
0.197465	0.0453303	0.139676	OID44098	PLA2G10	Phospholipase A2 group X	0	1	0	0	0	0	0	0	0	0	0	0	0
-0.199834	0.0454531	0.139975	OID43623	DNAJC6	DnaJ heat shock protein family (Hsp40) member C6	0	0	0	0	0	0	0	1	0	0	0	0	0
0.219074	0.0455866	0.140306	OID41216	FOXK2	Forkhead box K2	0	0	0	0	0	0	0	0	0	0	0	0	1
-0.759012	0.0459563	0.141364	OID40803	ANKUB1	Ankyrin repeat and ubiquitin domain containing 1	0	0	0	0	0	0	0	0	0	0	0	0	0
-0.157771	0.0463529	0.142503	OID45366	GPI	Glucose-6-phosphate isomerase	0	0	0	0	0	0	0	0	0	0	0	0	1
0.310535	0.0463958	0.142526	OID40243	FHOD3	Formin homology 2 domain containing 3	0	0	0	0	0	0	0	0	0	0	0	0	0
-0.17238	0.046413	0.142526	OID43932	LPP	LIM domain containing preferred translocation partner in lipoma	0	0	0	0	0	0	0	0	0	0	0	0	1
0.088525	0.0465414	0.142777	OID45336	CHL1	Cell adhesion molecule L1 like	0	0	0	0	0	0	0	1	0	0	0	0	0
0.159204	0.0465474	0.142777	OID42194	BRME1	Break repair meiotic recombinase recruitment factor 1	0	0	0	0	0	0	0	0	0	0	0	0	0
0.307929	0.0466033	0.142868	OID40884	C16orf78	Chromosome 16 open reading frame 78	0	0	0	0	0	0	0	0	0	0	0	0	0
0.168998	0.0467041	0.143057	OID45138	GUCA2A	Guanylate cyclase activator 2A	0	1	0	0	0	0	0	0	0	0	0	0	0
-0.16882	0.0467331	0.143057	OID40320	ITPRID2	ITPR interacting domain containing 2	0	0	0	0	1	0	0	0	0	0	0	0	0
0.62905	0.0467443	0.143057	OID41111	DNAI4	Dynein axonemal intermediate chain 4	0	0	0	0	0	0	0	0	0	0	0	0	0
-0.0805022	0.0468154	0.143118	OID45030	AMDHD2	Amidohydrolase domain containing 2	0	0	0	0	0	0	0	0	0	0	0	0	1
-0.114271	0.0468171	0.143118	OID43766	GNPDA1	Glucosamine-6-phosphate deaminase 1	0	0	0	0	0	0	0	0	0	0	0	0	1
-0.442056	0.0469165	0.143341	OID43997	MTSS1	MTSS I-BAR domain containing 1	0	0	0	0	0	0	0	0	0	0	0	0	1
-0.239291	0.0469902	0.143463	OID43175	TERF2IP	TERF2 interacting protein	0	0	0	0	0	0	0	0	0	0	0	0	1
0.102281	0.0470091	0.143463	OID45216	PEAR1	Platelet endothelial aggregation receptor 1	0	0	0	0	0	0	0	0	0	0	0	0	1
-0.446186	0.0471367	0.143771	OID44704	HOMER2	Homer scaffold protein 2	0	0	0	0	1	0	0	0	0	0	0	0	0
0.247248	0.0473163	0.144238	OID42219	CAMSAP2	Calmodulin regulated spectrin associated protein family member 2	0	0	0	0	0	0	0	0	0	0	0	0	1
0.277487	0.0473838	0.144362	OID44313	TCL1A	TCL1 family AKT coactivator A	0	0	1	0	0	0	0	0	0	0	0	0	0
0.286191	0.0474108	0.144363	OID42946	PROCR	Protein C receptor	0	0	0	0	0	0	0	0	1	0	0	0	0
0.229434	0.0475058	0.144571	OID44233	SERPINI2	Serpin family I member 2	0	0	0	0	1	0	0	0	0	0	0	0	0
-0.269221	0.0478373	0.145499	OID40599	SIK3	SIK family kinase 3	0	0	0	0	0	0	0	0	0	0	0	0	1
-0.178554	0.0479402	0.145729	OID40513	PLP1	Proteolipid protein 1	0	0	0	0	0	0	0	1	0	0	0	0	0
-0.377001	0.0480356	0.145865	OID41947	TRAFD1	TRAF-type zinc finger domain containing 1	0	0	0	0	0	0	0	0	0	0	0	0	1
0.237198	0.0480386	0.145865	OID42599	IL12RB2	Interleukin 12 receptor subunit beta 2	0	0	0	0	0	0	0	0	0	1	0	0	0
-0.234026	0.0480985	0.145965	OID44240	SH3BP1	SH3 domain binding protein 1	0	0	0	1	0	0	0	0	0	0	0	0	0
0.109365	0.0481436	0.14602	OID43637	DSG3	Desmoglein 3	0	0	0	1	0	0	0	0	0	0	0	0	0
-0.255753	0.0488308	0.147983	OID42637	ITCH	Itchy E3 ubiquitin protein ligase	0	0	0	0	0	0	0	0	0	0	0	0	1
0.398996	0.0488453	0.147983	OID42984	RALGPS1	Ral GEF with PH domain and SH3 binding motif 1	0	0	0	0	0	0	0	0	0	0	0	0	1
-0.11981	0.0489982	0.148363	OID40506	PLA2G4D	Phospholipase A2 group IVD	0	0	0	0	0	0	0	0	0	0	0	0	0
-0.354482	0.0490586	0.148463	OID41449	MAP7D2	MAP7 domain containing 2	0	0	0	0	0	0	0	1	0	0	0	0	0
0.359335	0.0491316	0.14856	OID40363	LDB3	LIM domain binding 3	0	0	0	0	0	0	0	0	0	1	0	0	0
0.282507	0.0491453	0.14856	OID44796	MYBPC1	Myosin binding protein C1	0	0	0	0	0	0	0	0	0	1	0	0	0
-0.348901	0.0493245	0.149018	OID42284	CFAP410	Cilia and flagella associated protein 410	0	0	0	0	0	0	0	0	0	0	0	0	1
0.331523	0.0495045	0.149479	OID40132	CROCCP3		0	0	0	0	0	0	0	0	0	0	0	0	0
-0.209274	0.0495831	0.149633	OID42311	CNTRL	Centriolin	0	0	1	0	0	0	0	0	0	0	0	0	0
-0.360974	0.0496173	0.149653	OID42272	CEP128	Centrosomal protein 128	0	0	1	0	0	0	0	0	0	0	0	0	0
0.409851	0.0501273	0.151042	OID41085	DDX10	DEAD-box helicase 10	0	0	0	0	0	0	0	0	0	0	0	0	1
0.291245	0.0501336	0.151042	OID42393	ECI2	Enoyl-CoA delta isomerase 2	1	0	0	0	0	0	0	0	0	0	0	0	0
0.148473	0.0502752	0.151384	OID44091	PGLYRP3	Peptidoglycan recognition protein 3	0	0	0	1	0	0	0	0	0	0	0	0	0
-0.189798	0.0504304	0.15175	OID40601	SIRT6	Sirtuin 6	0	0	0	0	0	0	0	0	0	0	0	0	1
0.337209	0.0504809	0.15175	OID41087	DDX21	DExD-box helicase 21	0	0	0	0	0	0	0	0	0	0	0	0	1
-0.160587	0.0505317	0.15175	OID42481	FUS	FUS RNA binding protein	0	0	0	0	0	0	0	0	0	0	0	0	1
-0.167441	0.0505507	0.15175	OID44688	GMPR2	Guanosine monophosphate reductase 2	0	0	0	0	0	0	0	0	0	0	0	0	1
0.325705	0.050566	0.15175	OID41836	SOX4	SRY-box transcription factor 4	0	0	1	0	0	0	0	0	0	0	0	0	0
0.160673	0.0505712	0.15175	OID43634	DPY30	Dpy-30 histone methyltransferase complex regulatory subunit	0	0	0	0	0	0	0	0	0	0	0	0	1
-0.324111	0.0505927	0.15175	OID44984	TJAP1	Tight junction associated protein 1	0	0	0	0	0	0	0	0	0	0	0	0	1
0.253627	0.0507748	0.152212	OID42058	ZNF202	Zinc finger protein 202	0	0	0	0	0	0	0	0	0	0	0	0	1
-0.518506	0.0509014	0.152507	OID43893	KIFC3	Kinesin family member C3	0	0	0	0	0	0	0	0	0	0	0	0	0
0.208082	0.0509781	0.152653	OID40685	TTLL6	Tubulin tyrosine ligase like 6	0	0	0	0	0	0	0	0	0	0	0	0	0
-0.408469	0.0510329	0.152732	OID40509	PLEKHG3	Pleckstrin homology and RhoGEF domain containing G3	0	0	0	0	0	0	0	0	0	0	0	0	1
-0.289848	0.0510627	0.152737	OID44681	GHRL	Ghrelin and obestatin prepropeptide	0	0	0	0	0	0	0	0	0	0	0	0	0
0.145699	0.051129	0.152851	OID45403	PTGDS	Prostaglandin D2 synthase	0	0	0	0	0	0	0	1	0	0	0	0	0
0.087074	0.0511667	0.152879	OID45137	GRN	Granulin precursor	0	0	0	0	0	0	0	0	0	0	0	0	1
0.278257	0.0516129	0.154128	OID40785	ALDH1L1	Aldehyde dehydrogenase 1 family member L1	1	0	0	0	0	0	0	0	0	0	0	0	0
0.262931	0.051647	0.154145	OID42000	USH1C	USH1 protein network component harmonin	0	1	0	0	0	0	0	0	0	0	0	0	0
0.615036	0.0517145	0.154261	OID41202	FBXL5	F-box and leucine rich repeat protein 5	0	0	0	0	0	0	0	0	0	0	0	0	1
-0.691536	0.0518262	0.1544	OID42545	GTPBP2	GTP binding protein 2	0	0	0	0	0	0	0	0	0	0	0	0	1
-0.225081	0.0518397	0.1544	OID44212	SCLT1	Sodium channel and clathrin linker 1	0	0	0	0	0	0	0	0	0	0	0	0	1
0.497385	0.0518464	0.1544	OID40288	HIPK3	Homeodomain interacting protein kinase 3	0	0	0	0	0	0	0	0	0	0	0	0	1
-0.381545	0.0518979	0.154468	OID40722	ZBED5	Zinc finger BED-type containing 5	0	0	0	0	0	0	0	0	0	0	0	0	1
-0.269108	0.0519832	0.154637	OID42734	MAP2K1	Mitogen-activated protein kinase kinase 1	0	0	0	0	0	0	0	0	0	0	0	0	1
-0.514867	0.0520281	0.154686	OID43869	IQGAP2	IQ motif containing GTPase activating protein 2	1	0	0	0	0	0	0	0	0	0	0	0	0
0.200794	0.0522845	0.155363	OID41325	IL9R	Interleukin 9 receptor	0	0	1	0	0	0	0	0	0	0	0	0	0
0.0907401	0.0523934	0.155601	OID45043	BLMH	Bleomycin hydrolase	0	0	0	0	0	0	0	0	0	0	0	0	0
-0.184008	0.0526159	0.156176	OID42441	FAM221A	Family with sequence similarity 221 member A	0	0	0	0	0	0	0	1	0	0	0	0	0
-0.0653406	0.0527227	0.156408	OID45115	EGFR	Epidermal growth factor receptor	0	0	0	0	0	0	0	0	0	0	0	0	0
0.396882	0.0529059	0.156865	OID40755	ABCC6	ATP binding cassette subfamily C member 6	1	0	0	0	0	0	0	0	0	0	0	0	0
-0.193193	0.0530237	0.157129	OID42418	EPG5	Ectopic P-granules 5 autophagy tethering factor	0	0	0	0	0	0	0	0	0	0	0	0	1
-0.145174	0.0530873	0.157173	OID43569	CRYZL1	Crystallin zeta like 1	0	0	0	0	0	0	0	0	0	0	0	0	1
0.2238	0.053125	0.157173	OID40780	AKAP7		0	0	0	0	0	0	0	0	0	0	0	0	0
-0.243068	0.0531414	0.157173	OID43373	APEX1	Apurinic/apyrimidinic endodeoxyribonuclease 1	0	0	0	0	0	0	0	0	0	0	0	0	1
0.18516	0.0532148	0.157173	OID43538	CLEC7A	C-type lectin domain containing 7A	0	0	1	0	0	1	0	0	0	0	0	0	0
-0.156555	0.0532219	0.157173	OID42398	EGFL7	EGF like domain multiple 7	0	0	0	0	0	0	0	0	0	0	0	0	1
0.0688845	0.053238	0.157173	OID45181	MEGF9	Multiple EGF like domains 9	0	0	0	0	0	0	0	0	0	0	0	0	0
-0.487844	0.0532416	0.157173	OID41206	FCHSD1	FCH and double SH3 domains 1	0	0	0	0	0	0	0	0	0	0	1	0	0
0.285767	0.0533491	0.157405	OID44696	GSTA1	Glutathione S-transferase alpha 1	1	0	0	0	0	0	0	0	0	0	0	0	0
0.18061	0.0534208	0.15753	OID43369	ANXA2	Annexin A2	0	0	0	1	0	0	0	0	0	0	0	0	0
0.164295	0.0538391	0.158677	OID41905	TAFA1	TAFA chemokine like family member 1	0	0	0	0	0	0	0	1	0	0	0	0	0
-0.338003	0.0538871	0.158733	OID44237	SF3B4	Splicing factor 3b subunit 4	0	0	0	0	0	0	0	0	0	0	0	0	1
0.104305	0.0539305	0.158748	OID44530	CDON	Cell adhesion associated, oncogene regulated	0	0	0	0	0	0	0	0	0	0	0	0	1
0.464965	0.0539509	0.158748	OID44679	GH1	Growth hormone 1	0	0	0	0	0	0	0	0	0	0	0	0	0
0.278511	0.0541458	0.159235	OID41057	CRYBG3	Crystallin beta-gamma domain containing 3	0	0	0	0	0	0	0	0	0	0	0	0	1
-0.230923	0.0542905	0.159574	OID43763	GLYR1	Glyoxylate reductase 1 homolog	0	0	0	0	0	0	0	0	0	0	0	0	1
-0.366311	0.0544224	0.159836	OID44875	PRXL2B	Peroxiredoxin like 2B	0	0	0	0	0	0	0	1	0	0	0	0	0
0.508243	0.0544386	0.159836	OID42971	PYY	Peptide YY	0	1	0	0	0	0	0	0	0	0	0	0	0
0.0911388	0.05449	0.1599	OID45226	PLA2G7	Phospholipase A2 group VII	0	0	1	0	0	0	0	0	0	0	0	0	0
-0.0876595	0.0547456	0.160563	OID45091	CRTAC1	Cartilage acidic protein 1	0	0	0	0	0	1	0	0	0	0	0	0	0
-0.295782	0.0548116	0.16067	OID41877	STAM2	Signal transducing adaptor molecule 2	0	0	0	0	0	0	0	0	0	0	0	0	1
0.275173	0.0550258	0.161211	OID42825	NENF	Neudesin neurotrophic factor	0	0	0	0	0	0	0	0	0	0	0	0	1
-0.397633	0.0552059	0.161651	OID42399	EHD4	EH domain containing 4	0	0	0	0	0	0	0	0	0	0	0	0	1
-0.439133	0.0553096	0.161867	OID44361	TRIM5	Tripartite motif containing 5	0	0	0	0	0	0	0	0	0	0	0	0	1
0.207679	0.0553704	0.161958	OID43577	CTH	Cystathionine gamma-lyase	1	0	0	0	0	0	0	0	0	0	0	0	0
0.224703	0.0554459	0.162091	OID43740	GAST	Gastrin	0	0	0	0	0	0	0	0	0	0	0	0	0
0.079953	0.0555897	0.162369	OID43837	IGF1R	Insulin like growth factor 1 receptor	0	0	0	0	0	0	0	0	0	0	0	0	1
-0.171364	0.0556007	0.162369	OID42882	PARP1	Poly(ADP-ribose) polymerase 1	0	0	0	0	0	0	0	0	0	0	0	0	1
-0.428183	0.0558909	0.163128	OID43370	AP3B1	Adaptor related protein complex 3 subunit beta 1	0	0	0	0	0	0	0	0	0	0	0	0	1
0.346278	0.0559426	0.163191	OID41259	GPATCH8	G-patch domain containing 8	0	0	0	0	0	0	0	0	0	0	0	0	1
0.274882	0.0560696	0.163447	OID41164	EPB41L4A	Erythrocyte membrane protein band 4.1 like 4A	0	0	0	0	0	0	0	0	0	0	0	0	1
0.643714	0.0560908	0.163447	OID41907	TANC1	Tetratricopeptide repeat, ankyrin repeat and coiled-coil containing 1	0	0	0	0	0	0	0	0	0	0	0	0	1
0.135158	0.0563361	0.164074	OID44674	GCHFR	GTP cyclohydrolase I feedback regulator	1	0	0	0	0	0	0	0	0	0	0	0	0
-0.178811	0.0563775	0.164106	OID42468	FKBP7	FKBP prolyl isomerase 7	0	0	0	0	0	0	0	0	0	0	0	0	0
-0.187318	0.0565049	0.164389	OID44101	PLEKHO1	Pleckstrin homology domain containing O1	0	1	0	0	0	0	0	0	0	0	0	0	0
-0.251105	0.0566619	0.164671	OID43660	EGLN1	Egl-9 family hypoxia inducible factor 1	0	0	0	0	0	0	0	0	0	1	0	0	0
-0.115375	0.0566627	0.164671	OID42885	PCDHGB3	Protocadherin gamma subfamily B, 3	0	0	0	0	0	0	0	0	0	0	0	0	1
0.197927	0.057038	0.165673	OID44106	PNLIPRP1	Pancreatic lipase related protein 1	0	0	0	0	1	0	0	0	0	0	0	0	0
0.205475	0.0571126	0.165801	OID45244	REG1B	Regenerating family member 1 beta	0	0	0	0	1	0	0	0	0	0	0	0	0
0.215155	0.0572905	0.166157	OID41345	IRGQ	Immunity related GTPase Q	0	0	0	0	0	0	0	0	0	0	0	0	1
0.190246	0.0572966	0.166157	OID45220	PI3	Peptidase inhibitor 3	0	0	1	1	0	0	0	0	0	0	0	0	0
0.218635	0.0573479	0.166217	OID44652	FGF19	Fibroblast growth factor 19	0	0	0	0	0	0	0	0	0	0	0	0	0
0.254605	0.0574027	0.166267	OID40823	ARL14EPL	ADP ribosylation factor like GTPase 14 effector protein like	0	0	0	0	0	0	0	0	0	0	0	0	0
0.592908	0.0574265	0.166267	OID40570	RNF208	Ring finger protein 208	0	0	0	0	0	0	0	1	0	0	0	0	0
0.297942	0.0575653	0.16658	OID40703	USP42	Ubiquitin specific peptidase 42	0	0	0	0	0	0	0	0	0	0	0	0	1
0.257197	0.057659	0.16668	OID41245	GFM2	GTP dependent ribosome recycling factor mitochondrial 2	0	0	0	0	0	0	0	0	0	0	0	0	1
0.382104	0.0576614	0.16668	OID43256	TXK	TXK tyrosine kinase	0	0	1	0	0	0	0	0	0	0	0	0	0
0.203294	0.0577331	0.166798	OID41289	HERVK-113_VP113		0	0	0	0	0	0	0	0	0	0	0	0	0
-0.275191	0.0577728	0.166824	OID43673	EML4	EMAP like 4	0	0	0	0	0	0	0	0	0	0	0	0	1
0.349862	0.0579567	0.167235	OID42988	RAP1A	RAP1A, member of RAS oncogene family	0	0	0	0	0	0	0	0	0	0	0	0	1
0.270345	0.0579796	0.167235	OID41812	SLC19A1	Solute carrier family 19 member 1	0	0	0	0	0	0	0	0	0	0	0	0	0
0.441998	0.0580077	0.167235	OID42756	MIB2	MIB E3 ubiquitin protein ligase 2	0	0	0	0	0	0	0	0	0	1	0	0	0
-0.201892	0.0585159	0.16861	OID41150	EIF2D	Eukaryotic translation initiation factor 2D	0	0	0	0	0	0	0	0	0	0	0	0	1
0.619891	0.0587946	0.169323	OID40897	C2orf73	Chromosome 2 open reading frame 73	0	0	0	0	0	0	0	0	0	0	0	0	0
-0.198771	0.0589368	0.169643	OID45410	SELP	Selectin P	0	0	0	0	0	0	0	0	0	0	0	0	1
0.115991	0.0589882	0.169701	OID43491	CD38	CD38 molecule	0	0	1	0	0	0	0	0	0	0	0	0	0
-0.238704	0.059146	0.170043	OID44883	PUDP	Pseudouridine 5'-phosphatase	0	0	0	0	0	0	0	0	0	0	0	0	1
-0.507437	0.0591891	0.170043	OID44363	TRIP11	Thyroid hormone receptor interactor 11	0	0	0	0	0	0	0	0	0	0	0	0	1
-0.20406	0.0592015	0.170043	OID44384	USP8	Ubiquitin specific peptidase 8	0	0	0	0	0	0	0	0	0	0	0	0	1
-0.271256	0.0595621	0.170989	OID42666	KIF3A	Kinesin family member 3A	0	0	0	0	0	0	0	1	0	0	0	0	0
0.368174	0.0597221	0.171357	OID40386	MAGEB4	MAGE family member B4	0	0	0	0	0	0	0	0	0	0	0	0	0
0.286972	0.0598489	0.17163	OID43086	SLAMF6	SLAM family member 6	0	0	1	0	0	0	0	0	0	0	0	0	0
-0.316727	0.0603325	0.172925	OID41875	STAG1	Stromal antigen 1	0	0	0	0	0	0	0	0	0	0	0	0	1
-0.164893	0.0604975	0.173307	OID44892	RELCH	RAB11 binding and LisH domain, coiled-coil and HEAT repeat containing	0	0	0	0	0	0	0	0	0	0	0	0	1
0.168466	0.0605717	0.173428	OID43332	ADAMTS15	ADAM metallopeptidase with thrombospondin type 1 motif 15	0	0	0	0	0	0	0	0	1	0	0	0	0
0.187902	0.0606513	0.173473	OID42694	LIF	LIF interleukin 6 family cytokine	0	0	0	0	0	0	0	0	0	0	0	0	0
-0.308716	0.0606515	0.173473	OID44636	ERP29	Endoplasmic reticulum protein 29	0	0	0	0	0	0	0	0	0	0	0	0	1
-0.605198	0.0607094	0.173517	OID40650	TECPR1	Tectonin beta-propeller repeat containing 1	0	0	0	0	1	0	0	0	0	0	0	0	0
0.407396	0.0607308	0.173517	OID42507	GEMIN8	Gem nuclear organelle associated protein 8	0	0	0	0	0	0	0	0	0	0	0	0	1
-0.206282	0.0609035	0.173918	OID43714	FHIP2A	FHF complex subunit HOOK interacting protein 2A	0	0	0	0	0	0	0	0	0	0	0	0	0
-0.234383	0.0610144	0.174143	OID42364	RIGI	RNA sensor RIG-I	0	0	0	0	0	0	0	0	0	0	0	0	1
-0.408496	0.0611484	0.174434	OID42107	AKT3	AKT serine/threonine kinase 3	0	0	0	0	0	0	0	0	0	0	0	0	1
0.360912	0.0616022	0.175636	OID41502	MYBPH	Myosin binding protein H	0	0	0	0	0	0	0	0	0	1	0	0	0
0.255206	0.0616932	0.175803	OID41536	NDUFB9	NADH:ubiquinone oxidoreductase subunit B9	0	0	0	0	0	0	0	0	0	1	0	0	0
0.618087	0.0617928	0.175994	OID41106	DNAAF8	Dynein axonemal assembly factor 8	0	0	0	0	0	0	0	0	0	0	0	0	0
-0.243649	0.0619178	0.176247	OID40026	APTX	Aprataxin	0	0	0	0	0	0	0	0	0	0	0	0	1
-0.164976	0.0619464	0.176247	OID45196	NID2	Nidogen 2	0	0	0	0	0	0	0	0	0	0	0	0	0
-0.468384	0.0620285	0.176387	OID45006	UACA	Uveal autoantigen with coiled-coil domains and ankyrin repeats	0	0	0	0	0	0	0	0	0	1	0	0	0
0.282016	0.0620995	0.176497	OID44512	CD33	CD33 molecule	0	0	1	0	0	0	0	0	0	0	0	0	0
-0.302817	0.0621637	0.176587	OID43276	VCPKMT	Valosin containing protein lysine methyltransferase	0	0	0	0	0	0	0	0	0	0	0	0	1
0.157116	0.062357	0.177043	OID42127	AP1AR	Adaptor related protein complex 1 associated regulatory protein	0	0	0	0	0	0	0	0	0	0	0	0	1
-0.155668	0.0624063	0.17709	OID43289	XIAP	X-linked inhibitor of apoptosis	0	0	0	0	0	0	0	0	0	0	0	0	1
-0.250742	0.0624556	0.177137	OID42591	IGF2BP3	Insulin like growth factor 2 mRNA binding protein 3	0	0	1	0	0	0	0	0	0	0	0	0	0
0.55071	0.0627348	0.177836	OID40385	MAGEB3	MAGE family member B3	0	0	0	0	0	0	0	0	0	0	0	0	0
0.180677	0.0628691	0.178124	OID41560	NRG3	Neuregulin 3	0	0	0	0	0	0	0	1	0	0	0	0	0
-0.175892	0.0630144	0.17843	OID43164	TBL1X	Transducin beta like 1 X-linked	0	0	0	0	0	0	0	0	0	0	0	0	1
0.594848	0.0630432	0.17843	OID42765	MN1	MN1 proto-oncogene, transcriptional regulator	0	0	0	0	0	0	0	0	0	1	0	0	0
-0.579829	0.0630932	0.178479	OID40463	NOL4L	Nucleolar protein 4 like	0	0	0	0	0	0	0	0	0	0	0	0	0
-0.489171	0.063608	0.179841	OID40738	ZFYVE28	Zinc finger FYVE-type containing 28	0	0	0	0	0	0	0	1	0	0	0	0	0
0.16591	0.0639537	0.180724	OID45402	PRSS2	Serine protease 2	0	0	0	0	1	0	0	0	0	0	0	0	0
-0.16962	0.0640513	0.180906	OID43464	CCDC28A		0	0	0	0	0	0	0	0	0	0	0	0	0
0.340469	0.0642637	0.181411	OID41874	ST13P5		0	0	0	0	0	0	0	0	0	0	0	0	0
0.242597	0.0643214	0.181479	OID43829	IDO1	Indoleamine 2,3-dioxygenase 1	0	0	1	0	0	0	0	0	0	0	0	0	0
0.279312	0.064434	0.181703	OID42046	ZC3H12D	Zinc finger CCCH-type containing 12D	0	1	1	0	0	0	0	0	0	0	0	0	0
-0.195948	0.064481	0.18174	OID43651	EDDM3B	Epididymal protein 3B	0	0	0	0	0	0	0	0	0	0	0	0	0
-0.420224	0.0645914	0.181957	OID42680	KLRC1	Killer cell lectin like receptor C1	0	0	1	0	0	0	0	0	0	0	0	0	0
-0.200173	0.064665	0.18207	OID42091	ADCYAP1R1	ADCYAP receptor type I	0	0	0	0	0	0	0	1	0	0	0	0	0
0.174736	0.0647033	0.182083	OID43126	SPRING1	SREBF pathway regulator in golgi 1	0	0	0	0	0	0	0	0	0	0	0	1	0
-0.388705	0.0647746	0.182101	OID44332	TMF1	TATA element modulatory factor 1	0	0	0	0	0	0	0	0	0	0	0	0	1
-0.145104	0.0647769	0.182101	OID42373	DGKZ	Diacylglycerol kinase zeta	0	0	0	0	0	0	0	1	0	0	0	0	0
-0.325413	0.0648476	0.182205	OID43213	TOM1L1	Target of myb1 like 1 membrane trafficking protein	0	0	0	0	0	0	0	0	0	0	0	0	1
0.333159	0.0648953	0.182245	OID41472	MGA	MAX dimerization protein MGA	0	0	0	0	0	0	0	0	0	0	0	0	1
0.399616	0.0649456	0.182292	OID43962	MCEE	Methylmalonyl-CoA epimerase	0	0	0	0	0	0	0	0	0	0	0	0	1
-0.290594	0.0650208	0.182378	OID42134	ARHGAP12	Rho GTPase activating protein 12	0	0	0	0	0	0	0	0	0	0	0	0	1
-0.19799	0.0650437	0.182378	OID44193	RPL14	Ribosomal protein L14	0	0	0	0	0	0	0	0	0	0	0	0	1
0.21093	0.0651138	0.18248	OID40806	APBB2	Amyloid beta precursor protein binding family B member 2	0	0	0	0	0	0	0	0	0	0	0	0	1
-0.238579	0.0653343	0.182937	OID42948	PRPH	Peripherin	0	1	0	0	0	0	0	0	0	0	0	0	0
-0.50979	0.0653441	0.182937	OID40542	RAB3B	RAB3B, member RAS oncogene family	0	0	0	0	0	0	0	1	0	0	0	0	0
-0.139766	0.0654417	0.183115	OID42854	NSDHL	NAD(P) dependent steroid dehydrogenase-like	0	0	0	0	0	0	0	0	0	0	0	0	1
-0.299303	0.0655833	0.183417	OID40701	USP11	Ubiquitin specific peptidase 11	0	0	0	0	0	0	0	1	0	0	0	0	0
0.502051	0.0656394	0.183479	OID40870	BRIP1	BRCA1 interacting helicase 1	0	0	1	1	0	0	0	0	0	0	0	0	0
-0.143869	0.0658972	0.184092	OID43699	FAM172A	Family with sequence similarity 172 member A	0	0	0	0	0	0	0	0	0	0	0	0	1
0.362186	0.0659268	0.184092	OID41508	MYO1E	Myosin IE	0	0	0	0	0	0	0	0	0	0	0	0	1
0.184851	0.0660207	0.184221	OID43559	COX5B	Cytochrome c oxidase subunit 5B	0	0	0	0	0	0	0	0	0	1	0	0	0
-0.104861	0.0660408	0.184221	OID43468	CCL11	C-C motif chemokine ligand 11	0	1	1	0	0	0	0	0	0	0	0	0	0
0.405709	0.0660971	0.184283	OID40370	LMO4	LIM domain only 4	0	0	0	0	0	0	0	1	0	0	0	0	0
-0.172539	0.0662196	0.18453	OID43620	DNAJB8	DnaJ heat shock protein family (Hsp40) member B8	0	0	0	0	0	0	0	0	0	0	0	0	0
-0.375742	0.0662584	0.184543	OID44969	SYTL4	Synaptotagmin like 4	0	0	0	0	0	0	0	0	0	0	0	0	0
-0.315903	0.0663909	0.184817	OID44035	NMT1	N-myristoyltransferase 1	0	0	0	0	0	0	0	0	0	0	0	0	1
0.691469	0.066615	0.185346	OID43285	WASL	WASP like actin nucleation promoting factor	0	0	0	0	0	0	0	0	0	0	0	0	1
0.503417	0.0669326	0.186134	OID40642	SUFU	SUFU negative regulator of hedgehog signaling	0	0	0	0	0	0	0	0	0	0	0	0	1
-0.222954	0.0672065	0.1868	OID43956	MAP2K1	Mitogen-activated protein kinase kinase 1	0	0	0	0	0	0	0	0	0	0	0	0	1
0.142401	0.0675078	0.187541	OID44306	TAFA5	TAFA chemokine like family member 5	0	0	0	0	0	0	0	1	0	0	0	0	0
-0.390105	0.0676278	0.187778	OID44595	DCTD	DCMP deaminase	0	0	0	0	0	0	0	0	0	0	0	0	1
-0.253046	0.0681949	0.189256	OID41650	PPFIA1	PTPRF interacting protein alpha 1	0	0	0	0	0	0	0	0	0	0	0	0	1
0.186599	0.0683116	0.189482	OID43685	EPPK1	Epiplakin 1	0	0	0	0	0	0	0	0	0	0	0	0	0
-0.119375	0.0685325	0.189998	OID43503	CDAN1	Codanin 1	0	0	0	0	0	0	0	0	0	0	0	0	1
0.275412	0.0685926	0.190057	OID42718	LYPD1	LY6/PLAUR domain containing 1	0	0	0	0	0	0	0	1	0	0	0	0	0
-0.199468	0.068624	0.190057	OID43364	ANKMY2	Ankyrin repeat and MYND domain containing 2	0	0	0	0	0	0	0	0	0	0	0	0	1
0.323337	0.0686704	0.190089	OID41120	DOCK8-AS1		0	0	0	0	0	0	0	0	0	0	0	0	0
-0.265871	0.0687072	0.190093	OID41071	CYLD	CYLD lysine 63 deubiquitinase	0	0	0	0	0	0	0	0	0	0	0	0	0
-0.142448	0.0688036	0.190263	OID45271	STIP1	Stress induced phosphoprotein 1	0	0	0	0	0	0	0	0	0	0	0	0	1
-0.384193	0.0691512	0.191127	OID41942	TOMM34	Translocase of outer mitochondrial membrane 34	0	0	0	0	0	0	0	0	0	0	0	0	0
-0.549576	0.0692566	0.191282	OID40654	TEPSIN	TEPSIN adaptor related protein complex 4 accessory protein	0	0	0	0	0	0	0	0	0	0	0	0	1
-0.462865	0.069278	0.191282	OID43274	USP47	Ubiquitin specific peptidase 47	0	0	0	0	0	0	0	0	0	0	0	0	1
-0.253463	0.0695138	0.191746	OID42069	ZNF746	Zinc finger protein 746	0	0	0	0	0	0	0	0	0	0	0	0	1
0.0940131	0.0695167	0.191746	OID44255	SLITRK1	SLIT and NTRK like family member 1	0	0	0	0	0	0	0	1	0	0	0	0	0
-0.368522	0.0696751	0.192085	OID42933	PPP1R2B	PPP1R2 family member B	0	0	0	0	0	0	0	0	0	0	0	0	0
0.170573	0.0697167	0.192102	OID42235	CCNE1	Cyclin E1	0	0	0	0	0	0	0	0	0	0	0	0	0
0.169402	0.0698944	0.192494	OID41967	TSPYL5	TSPY like 5	0	0	0	0	0	0	0	0	0	0	0	0	0
-0.176821	0.0699423	0.192497	OID43215	TOX	Thymocyte selection associated high mobility group box	0	0	1	0	0	0	0	0	0	0	0	0	0
-0.213966	0.0699668	0.192497	OID45017	VTI1A	Vesicle transport through interaction with t-SNAREs 1A	0	0	0	0	0	0	0	0	0	0	0	0	1
0.181142	0.0701254	0.192836	OID44321	TGFBR1	Transforming growth factor beta receptor 1	0	0	0	0	0	0	0	0	0	0	0	0	1
0.432807	0.0702462	0.19307	OID40559	RGS12	Regulator of G protein signaling 12	0	0	0	0	0	0	0	0	0	0	0	0	1
0.3559	0.0705654	0.193849	OID41830	SOHLH2	Spermatogenesis and oogenesis specific basic helix-loop-helix 2	0	0	0	0	0	0	0	0	0	0	0	0	0
0.371815	0.0710156	0.194987	OID42411	ENPEP	Glutamyl aminopeptidase	0	1	0	0	0	0	0	0	0	0	0	0	0
0.0921952	0.0710562	0.195	OID44078	PCDH9	Protocadherin 9	0	0	0	0	0	0	0	1	0	0	0	0	0
-0.613318	0.0711537	0.195169	OID40371	LONRF2	LON peptidase N-terminal domain and ring finger 2	0	0	0	0	0	0	0	0	0	0	0	0	0
0.115644	0.0712937	0.195454	OID44390	VEGFB	Vascular endothelial growth factor B	0	0	0	0	0	0	0	0	0	0	0	0	1
-0.186354	0.0714154	0.195688	OID43739	GART	Phosphoribosylglycinamide formyltransferase, phosphoribosylglycinamide synthetase, phosphoribosylaminoimidazole synthetase	0	0	0	0	0	0	0	0	0	0	0	0	1
-0.197228	0.0715229	0.195884	OID43521	CES3	Carboxylesterase 3	1	1	0	0	0	0	0	0	0	1	0	0	0
-0.231367	0.0718802	0.196763	OID42279	CEP44	Centrosomal protein 44	0	0	0	0	0	0	0	0	0	0	0	0	1
-0.0969079	0.0719685	0.196873	OID45468	HABP2	Hyaluronan binding protein 2	1	0	0	0	0	0	0	0	0	0	0	0	0
-0.192134	0.0719932	0.196873	OID41237	GATC	Glutamyl-tRNA amidotransferase subunit C	0	0	0	0	0	0	0	0	0	0	0	0	1
-0.095483	0.0721138	0.197104	OID42502	GCFC2	GC-rich sequence DNA-binding factor 2	0	0	0	0	0	0	0	0	0	0	0	0	1
-0.155345	0.0721945	0.197129	OID44855	PLIN3	Perilipin 3	0	0	0	0	0	0	0	0	0	0	0	0	1
0.110987	0.0721956	0.197129	OID43851	IL2RG	Interleukin 2 receptor subunit gamma	0	1	1	0	0	0	0	0	0	0	0	0	0
0.208864	0.0722651	0.197149	OID45280	TMSB10	Thymosin beta 10	0	0	0	0	0	0	0	0	0	0	0	0	1
0.263575	0.0722759	0.197149	OID42635	IQCC	IQ motif containing C	0	0	0	0	0	0	0	0	0	0	0	0	1
0.252392	0.0724634	0.197561	OID40638	STRA8	Stimulated by retinoic acid 8	0	0	0	0	0	0	0	0	0	0	0	0	0
-0.276092	0.0725275	0.197605	OID45186	MIF	Macrophage migration inhibitory factor	0	0	0	0	0	0	0	0	0	0	0	0	1
-0.0949777	0.0725541	0.197605	OID44916	SDF2	Stromal cell derived factor 2	0	0	0	0	0	0	0	0	0	0	0	0	1
0.613447	0.0725889	0.197605	OID41614	PHF24	PHD finger protein 24	0	0	0	0	0	0	0	1	0	0	0	0	0
-0.177086	0.0727375	0.19791	OID40171	DOHH	Deoxyhypusine hydroxylase	0	0	0	0	0	0	0	1	0	0	0	0	0
0.104721	0.0728163	0.198025	OID43397	ATRAID	All-trans retinoic acid induced differentiation factor	0	0	0	0	0	0	0	0	0	0	0	0	1
0.110045	0.0728629	0.198033	OID43680	EPB41L2	Erythrocyte membrane protein band 4.1 like 2	0	0	0	0	0	0	0	0	0	0	0	0	0
0.236567	0.0728989	0.198033	OID40708	VWA8	Von Willebrand factor A domain containing 8	0	0	0	0	0	0	0	0	0	0	0	0	1
0.203671	0.0729288	0.198033	OID42728	MAGED1	MAGE family member D1	0	0	0	0	0	0	0	0	0	0	0	0	1
-0.185203	0.0730072	0.198118	OID42224	CASP1	Caspase 1	0	1	1	0	0	0	0	0	0	0	0	0	0
-0.269069	0.0730333	0.198118	OID43067	SGF29	SAGA complex associated factor 29	0	0	0	0	0	0	0	0	0	0	0	0	1
-0.0921145	0.073096	0.198189	OID40521	PPP3CA	Protein phosphatase 3 catalytic subunit alpha	0	0	0	0	0	0	0	1	0	0	0	0	0
-0.085344	0.0733478	0.198773	OID43020	RNF40	Ring finger protein 40	0	0	0	0	0	0	0	0	0	0	0	0	1
0.094466	0.0734064	0.198832	OID43481	CD200	CD200 molecule	0	0	0	0	0	0	0	1	0	0	0	0	0
-0.409462	0.0738249	0.199866	OID44292	STX4	Syntaxin 4	0	0	0	0	0	0	0	0	0	0	0	0	1
0.103456	0.0739407	0.199955	OID45279	TIMP4	TIMP metallopeptidase inhibitor 4	0	0	0	0	0	0	0	0	1	0	0	0	0
-0.195637	0.0740039	0.199955	OID40382	MACROD2	Mono-ADP ribosylhydrolase 2	0	0	0	0	0	0	0	0	0	0	0	0	1
-0.196243	0.0740098	0.199955	OID40147	DAB1	DAB adaptor protein 1	0	1	0	0	0	0	0	1	0	0	0	0	0
-0.289947	0.0740105	0.199955	OID40347	KIN	Kin17 DNA and RNA binding protein	0	0	0	0	0	0	0	0	0	0	0	0	1
-0.510632	0.0740423	0.199955	OID40637	STON1	Stonin 1	0	0	0	0	0	0	0	0	0	0	0	0	1
-0.215211	0.0743021	0.200556	OID44314	TDP1	Tyrosyl-DNA phosphodiesterase 1	0	0	0	0	0	0	0	0	0	0	0	0	1
-0.217938	0.0743983	0.200716	OID42632	ING1	Inhibitor of growth family member 1	0	0	0	0	0	0	0	0	0	0	0	0	1
-0.342902	0.0744727	0.200817	OID42525	GOLGA1	Golgin A1	0	0	0	0	0	0	0	0	0	0	0	0	1
-0.454431	0.0745445	0.200911	OID41154	EIPR1	EARP complex and GARP complex interacting protein 1	0	0	0	0	0	0	0	0	0	0	0	0	1
-0.0726781	0.0746131	0.200996	OID45346	CTBS	Chitobiase	0	0	0	0	0	0	0	0	0	0	0	0	1
0.263092	0.0747372	0.20123	OID42047	ZC3H6	Zinc finger CCCH-type containing 6	0	0	0	0	0	0	0	0	0	0	0	0	1
0.180956	0.0748909	0.201543	OID44238	SFRP1	Secreted frizzled related protein 1	0	0	0	0	0	0	0	0	0	0	0	0	0
0.0836942	0.0750026	0.201744	OID44919	SEMA3G	Semaphorin 3G	0	0	0	0	0	0	0	0	1	0	0	0	0
-0.384586	0.0752201	0.202229	OID42277	CEP290	Centrosomal protein 290	0	0	0	0	0	0	0	0	0	0	0	0	1
0.395828	0.0755848	0.202996	OID41072	CYP1A2	Cytochrome P450 family 1 subfamily A member 2	1	0	0	0	0	0	0	0	0	0	0	0	0
0.108738	0.0756078	0.202996	OID41953	TRIM60	Tripartite motif containing 60	0	0	0	0	0	0	0	0	0	0	0	0	0
0.494098	0.075618	0.202996	OID42345	CYP24A1	Cytochrome P450 family 24 subfamily A member 1	0	0	1	0	0	0	0	0	0	0	0	0	0
0.287114	0.0756657	0.203024	OID42452	FDX1	Ferredoxin 1	0	0	0	0	0	0	0	0	0	0	0	0	0
0.257061	0.0762057	0.204296	OID41884	STK17A	Serine/threonine kinase 17a	0	0	0	0	0	0	0	0	0	0	0	0	1
0.0786363	0.0762153	0.204296	OID44121	PPP3R1	Protein phosphatase 3 regulatory subunit B, alpha	0	0	0	0	0	0	0	1	0	0	0	0	0
0.261819	0.0762654	0.204329	OID42275	CEP170B	Centrosomal protein 170B	0	0	0	0	0	0	0	0	0	0	0	0	1
-0.275118	0.0764953	0.204737	OID41724	RINT1	RAD50 interactor 1	0	0	0	0	0	0	0	0	0	0	0	0	1
-0.536672	0.0765199	0.204737	OID43691	ESYT2	Extended synaptotagmin 2	0	0	0	0	0	0	0	0	0	0	0	0	1
-0.191776	0.0765307	0.204737	OID43196	TMA16	Translation machinery associated 16 homolog	0	0	0	0	0	0	0	0	0	0	0	0	1
-0.196758	0.0767822	0.205308	OID40007	AFTPH	Aftiphilin	0	0	0	0	0	0	0	0	0	0	0	0	1
-0.106234	0.0769512	0.205659	OID43411	BCL7B	BAF chromatin remodeling complex subunit BCL7B	0	0	0	0	0	0	0	0	0	0	0	0	1
-0.227325	0.0770301	0.205719	OID44192	RP2	RP2 activator of ARL3 GTPase	0	0	0	0	0	0	0	0	0	0	0	0	0
0.153892	0.0770499	0.205719	OID44586	CXCL13	C-X-C motif chemokine ligand 13	0	0	1	0	0	0	0	0	0	0	0	0	0
0.250696	0.0772489	0.206149	OID41046	COL26A1	Collagen type XXVI alpha 1 chain	0	0	0	0	0	0	0	1	0	0	0	0	0
-0.219393	0.0773002	0.206185	OID43223	TPMT	Thiopurine S-methyltransferase	1	0	0	0	0	0	0	0	0	0	0	1	0
0.121643	0.0773656	0.206258	OID44765	MAN2B2	Mannosidase alpha class 2B member 2	0	0	0	0	0	0	0	0	0	0	0	0	1
-0.161801	0.077779	0.207258	OID44307	TAX1BP1	Tax1 binding protein 1	0	0	0	0	0	0	0	0	0	0	0	0	1
0.108815	0.0778192	0.207263	OID43961	MATN3	Matrilin 3	0	0	0	0	0	1	0	0	0	0	0	0	0
0.149233	0.0778842	0.207312	OID43206	TNFRSF13C	TNF receptor superfamily member 13C	0	1	1	0	0	0	0	0	0	0	0	0	0
0.591857	0.0779142	0.207312	OID41772	SDHAF3	Succinate dehydrogenase complex assembly factor 3	0	0	0	0	0	0	0	0	0	0	0	0	1
0.45632	0.0779904	0.207413	OID41243	GCSAM	Germinal center associated signaling and motility	0	0	1	0	0	0	0	0	0	0	0	0	0
-0.404434	0.078266	0.20799	OID40544	RALBP1	RalA binding protein 1	0	0	0	0	0	0	0	0	0	0	0	0	1
-0.24949	0.0782842	0.20799	OID44903	RWDD1	RWD domain containing 1	0	0	0	0	0	0	0	0	0	0	0	0	1
0.305591	0.0785161	0.208409	OID41636	PNMA8A	PNMA family member 8A	0	0	0	0	0	0	0	1	0	0	0	0	0
0.315277	0.0785187	0.208409	OID42583	IFIT1	Interferon induced protein with tetratricopeptide repeats 1	0	0	0	0	0	0	0	0	0	0	0	0	1
-0.325724	0.0787154	0.208829	OID42824	NEK7	NIMA related kinase 7	0	0	0	0	0	0	0	0	0	0	0	0	0
0.118188	0.0788273	0.209024	OID44392	VGF	VGF nerve growth factor inducible	0	0	0	0	0	0	0	1	0	0	0	0	0
0.568294	0.0789316	0.209198	OID40088	CASKIN1	CASK interacting protein 1	0	0	0	0	0	0	0	1	0	0	0	0	0
0.449814	0.0794822	0.210554	OID41583	PAGE3	PAGE family member 3	0	0	0	0	0	0	0	0	0	0	0	0	0
0.123405	0.0796238	0.210826	OID44726	JAM3	Junctional adhesion molecule 3	0	0	0	0	0	0	0	0	0	0	0	0	1
-0.211776	0.0797007	0.210884	OID42382	DNAJC30	DnaJ heat shock protein family (Hsp40) member C30	0	0	0	0	0	0	0	0	0	0	0	0	1
0.216022	0.0797236	0.210884	OID42045	ZBTB7C	Zinc finger and BTB domain containing 7C	0	0	0	1	0	0	0	0	0	0	0	0	0
-0.184006	0.0798326	0.211069	OID40420	MPG	N-methylpurine DNA glycosylase	0	0	0	0	0	0	0	0	0	0	0	0	1
-0.14758	0.0798901	0.211119	OID44809	NFKBIB	NFKB inhibitor beta	0	0	0	0	0	0	0	0	0	0	0	0	0
0.144522	0.0801002	0.211571	OID41564	NTRK1	Neurotrophic receptor tyrosine kinase 1	0	0	0	0	0	0	0	0	0	0	0	0	0
-0.144919	0.0803606	0.212155	OID45382	LCN2	Lipocalin 2	0	0	0	0	0	0	0	0	0	0	0	0	0
0.112023	0.0805637	0.212588	OID44627	ENPP5	Ectonucleotide pyrophosphatase/phosphodiesterase family member 5	0	0	0	0	0	0	0	0	0	0	0	0	0
-0.17451	0.0809278	0.213445	OID40012	AMELY	Amelogenin Y-linked	0	0	0	0	0	0	0	0	0	0	0	0	0
0.218975	0.0810307	0.213612	OID40869	BRF1	BRF1 RNA polymerase III transcription initiation factor subunit	0	0	0	0	0	0	0	0	0	0	0	0	1
0.297951	0.0810861	0.213654	OID42588	IFNW1	Interferon omega 1	0	0	0	0	0	0	0	0	0	0	0	0	0
-0.237493	0.0811745	0.213734	OID44385	VAMP8	Vesicle associated membrane protein 8	0	0	0	0	0	0	0	0	0	0	0	0	1
-0.167788	0.0811952	0.213734	OID44208	SCAMP2	Secretory carrier membrane protein 2	0	0	0	0	0	0	0	0	0	0	0	0	1
0.390078	0.0814112	0.21416	OID43603	DEFB4A_DEFB4B	Defensin beta 4A	0	0	1	1	0	0	0	0	0	0	0	0	0
-0.207784	0.0814537	0.21416	OID44644	FABP5	Fatty acid binding protein 5	0	0	0	1	0	0	0	0	0	0	0	0	0
0.0532397	0.0814757	0.21416	OID43760	GLIPR1	GLI pathogenesis related 1	0	0	0	0	0	0	0	0	0	0	0	0	1
0.310895	0.0816352	0.214377	OID40844	ATP6V0D2	ATPase H+ transporting V0 subunit d2	0	0	0	0	0	0	0	0	0	0	0	0	0
0.189614	0.0816567	0.214377	OID42394	ECSCR	Endothelial cell surface expressed chemotaxis and apoptosis regulator	0	0	0	0	0	0	0	0	0	0	0	0	1
0.259107	0.0816768	0.214377	OID45020	XPNPEP2	X-prolyl aminopeptidase 2	0	1	0	0	0	0	0	0	0	0	0	0	0
0.312067	0.0817376	0.214433	OID42845	NPHS2	NPHS2 stomatin family member, podocin	0	0	0	0	0	0	0	0	0	0	0	0	0
0.65175	0.0820541	0.215159	OID40518	POM121L1P		0	0	0	0	0	0	0	0	0	0	0	0	0
-0.256711	0.082094	0.215159	OID41062	CTAGE3P		0	0	0	0	0	0	0	0	0	0	0	0	0
0.180942	0.0821434	0.215185	OID43679	ENTR1	Endosome associated trafficking regulator 1	0	0	0	0	0	0	0	0	0	0	0	0	1
0.261341	0.0822641	0.215397	OID41118	DNAL1	Dynein axonemal light chain 1	0	0	0	0	0	0	0	0	0	0	0	0	0
0.103756	0.0823508	0.21552	OID43654	EDN1	Endothelin 1	0	0	0	0	0	0	0	0	1	0	0	0	0
0.314483	0.0824039	0.215555	OID41317	IFT43	Intraflagellar transport 43	0	0	0	0	0	0	0	0	0	0	0	0	1
-0.216563	0.082689	0.216158	OID40810	ARHGAP10	Rho GTPase activating protein 10	0	0	0	0	0	0	0	0	0	0	0	0	1
0.108802	0.0827144	0.216158	OID44777	MEPE	Matrix extracellular phosphoglycoprotein	0	0	0	0	0	0	0	1	0	0	0	0	0
-0.0586497	0.0827855	0.21624	OID44741	LAMP2	Lysosomal associated membrane protein 2	0	0	0	0	0	0	0	0	0	0	0	0	1
0.133283	0.0830482	0.216822	OID43571	CSF2RA	Colony stimulating factor 2 receptor subunit alpha	0	0	0	0	0	0	0	0	0	0	0	0	0
-0.476785	0.0830947	0.216838	OID41252	GOLGA2	Golgin A2	0	0	0	0	0	0	0	0	0	0	0	0	1
-0.0859529	0.0831589	0.216902	OID45172	LAMP1	Lysosomal associated membrane protein 1	0	0	0	0	0	0	0	0	0	0	0	0	1
0.71111	0.083393	0.217407	OID41349	IZUMO1	Izumo sperm-egg fusion 1	0	0	0	0	0	0	0	0	0	0	0	0	0
-0.320384	0.0836399	0.217946	OID42318	CPTP	Ceramide-1-phosphate transfer protein	0	0	0	0	0	0	0	0	0	0	0	0	1
0.698697	0.084061	0.218938	OID40590	SEMA3A	Semaphorin 3A	0	0	0	0	0	0	0	0	0	0	0	0	0
-0.125035	0.0842112	0.219224	OID44655	FGFR4	Fibroblast growth factor receptor 4	1	0	0	0	0	1	0	0	0	0	0	0	0
-0.607041	0.0843143	0.219387	OID41227	GALK2	Galactokinase 2	0	0	0	0	0	0	0	0	0	0	0	0	1
-0.174729	0.0847232	0.220334	OID43557	COPB2	COPI coat complex subunit beta 2	0	0	0	0	0	0	0	0	0	0	0	0	1
-0.397486	0.0847597	0.220334	OID40514	PMFBP1	Polyamine modulated factor 1 binding protein 1	0	0	0	0	0	0	0	0	0	0	0	0	0
-0.189639	0.0848118	0.220364	OID43402	BACH1	BTB domain and CNC homolog 1	0	0	0	0	0	0	0	0	0	0	0	0	0
-0.621114	0.0851101	0.221033	OID40066	BRPF1	Bromodomain and PHD finger containing 1	0	0	0	0	0	0	0	0	0	0	0	0	1
-0.156733	0.0852222	0.221219	OID44114	PPME1	Protein phosphatase methylesterase 1	0	0	0	0	0	0	0	0	0	0	0	0	1
0.0858322	0.085318	0.221361	OID45241	PTPRF	Protein tyrosine phosphatase receptor type F	0	0	0	0	0	0	0	0	0	0	0	0	1
0.226056	0.085392	0.221447	OID40524	PROSER3	Proline and serine rich 3	0	0	0	0	0	0	0	0	0	0	0	0	1
0.173609	0.0857153	0.222179	OID41540	NEURL1	Neuralized E3 ubiquitin protein ligase 1	0	0	0	0	0	0	0	1	0	1	0	0	0
0.229439	0.0858816	0.222504	OID40920	CABYR	Calcium binding tyrosine phosphorylation regulated	0	0	0	0	0	0	0	0	0	0	0	0	0
0.154489	0.0860669	0.222877	OID44816	NPL	N-acetylneuraminate pyruvate lyase	0	0	0	0	0	0	0	0	0	0	0	0	0
-0.180736	0.0862485	0.223191	OID44173	RBP7	Retinol binding protein 7	0	0	0	0	0	0	0	0	1	0	0	0	0
0.373679	0.0862704	0.223191	OID40396	MAPKAPK5-AS1		0	0	0	0	0	0	0	0	0	0	0	0	0
-0.158593	0.0864773	0.223559	OID43916	LATS1	Large tumor suppressor kinase 1	0	0	0	0	0	0	0	0	0	0	0	0	1
-0.105328	0.0864951	0.223559	OID42084	ACP3	Acid phosphatase 3	0	0	0	0	0	0	0	0	0	0	0	0	0
-0.124095	0.0866054	0.223738	OID44522	CDA	Cytidine deaminase	1	0	0	1	0	0	0	0	0	0	0	0	0
0.182579	0.0866487	0.223743	OID45178	LILRB5	Leukocyte immunoglobulin like receptor B5	0	0	1	0	0	0	0	0	1	0	0	0	0
0.283451	0.0868879	0.224218	OID43239	TRIM39	Tripartite motif containing 39	0	0	0	0	0	0	0	0	0	0	0	0	1
0.135688	0.0869154	0.224218	OID44128	PRRT3	Proline rich transmembrane protein 3	0	0	0	0	0	0	0	1	0	0	1	0	0
-0.10502	0.0870327	0.224413	OID43592	DBN1	Drebrin 1	0	0	0	0	0	0	0	0	0	0	0	0	1
0.335349	0.0871944	0.224723	OID40811	ARHGAP11A	Rho GTPase activating protein 11A	0	0	1	0	0	0	0	0	0	0	0	0	0
0.258943	0.0873393	0.22499	OID41917	TCEAL1	Transcription elongation factor A like 1	0	0	0	0	0	0	0	0	0	0	0	0	1
0.571254	0.0874858	0.22526	OID40233	FBXL7	F-box and leucine rich repeat protein 7	0	0	0	0	0	0	0	0	0	0	0	0	1
0.26275	0.088042	0.226585	OID42534	GRIN2B	Glutamate ionotropic receptor NMDA type subunit 2B	0	0	0	0	0	0	0	1	0	0	0	0	0
0.109824	0.0883668	0.227313	OID44056	OGFR	Opioid growth factor receptor	0	0	0	0	0	0	0	0	0	0	0	0	1
-0.26784	0.0884535	0.227388	OID41933	TFEB	Transcription factor EB	0	0	0	0	0	0	0	0	0	1	0	0	0
-0.301537	0.0884801	0.227388	OID42908	PIN4	Peptidylprolyl cis/trans isomerase, NIMA-interacting 4	0	0	0	0	0	0	0	0	0	0	0	0	1
0.105754	0.0886317	0.22767	OID45054	CCN3	Cellular communication network factor 3	0	0	0	0	0	0	0	0	0	0	0	0	0
-0.545363	0.0887527	0.227873	OID40622	SRGAP2B	SLIT-ROBO Rho GTPase activating protein 2B	0	0	0	0	0	0	0	1	0	0	0	0	0
0.738927	0.0888595	0.228039	OID41172	ERRFI1	ERBB receptor feedback inhibitor 1	1	0	0	0	1	0	0	0	0	0	0	0	0
0.125554	0.0890486	0.228351	OID42810	NCCRP1	NCCRP1, F-box associated domain containing	0	0	0	1	0	0	0	0	0	0	0	0	0
0.0815322	0.0890653	0.228351	OID45082	COL18A1	Collagen type XVIII alpha 1 chain	1	0	0	0	0	0	0	0	0	0	0	0	0
-0.144238	0.0891505	0.228461	OID43819	HSBP1	Heat shock factor binding protein 1	0	0	0	0	0	0	0	0	0	0	0	0	1
-0.190624	0.0891949	0.228467	OID42970	PXN	Paxillin	0	0	0	0	0	0	0	0	0	0	0	0	1
0.132556	0.0893303	0.228706	OID43403	BAG3	BAG cochaperone 3	0	0	0	0	0	0	0	0	0	1	0	0	0
0.180825	0.0893789	0.228707	OID44558	COX6B1	Cytochrome c oxidase subunit 6B1	0	0	0	0	0	0	0	0	0	0	0	0	0
-0.0991437	0.0894151	0.228707	OID43599	DDHD2	DDHD domain containing 2	0	0	0	0	0	0	0	0	0	0	0	0	1
0.283812	0.0895546	0.228956	OID42324	CRIPT	CXXC repeat containing interactor of PDZ3 domain	0	0	0	0	0	0	0	0	0	0	0	0	1
0.179064	0.0897237	0.22928	OID44038	NPPC	Natriuretic peptide C	0	0	0	0	0	0	0	1	0	0	0	0	0
0.299481	0.0898576	0.229514	OID43310	ZPR1	ZPR1 zinc finger	0	0	0	0	0	0	0	0	0	0	0	0	1
-0.404533	0.0899665	0.229684	OID44970	TBCA	Tubulin folding cofactor A	0	0	0	0	0	0	0	0	0	0	0	0	1
0.110727	0.090238	0.230222	OID44814	NOL3	Nucleolar protein 3	0	0	0	0	0	0	0	0	0	0	0	0	1
0.322728	0.0902622	0.230222	OID41022	CILK1	Ciliogenesis associated kinase 1	0	0	0	0	0	0	0	0	0	0	0	0	1
0.480073	0.0903231	0.230269	OID40191	EIF2B5	Eukaryotic translation initiation factor 2B subunit epsilon	0	0	0	0	0	0	0	0	0	0	0	0	1
-0.331146	0.090468	0.23053	OID42464	FHIT	Fragile histidine triad diadenosine triphosphatase	0	0	0	0	0	0	0	0	0	0	0	0	0
-0.211614	0.0905902	0.230732	OID42721	LYSMD3	LysM domain containing 3	0	0	0	0	0	0	0	0	0	0	0	0	1
0.0758237	0.0909753	0.231605	OID44997	TPK1	Thiamin pyrophosphokinase 1	0	1	0	0	0	0	0	0	0	0	0	0	0
0.389428	0.0911962	0.232008	OID41705	RBBP5	RB binding protein 5, histone lysine methyltransferase complex subunit	0	0	0	0	0	0	0	0	0	0	0	0	1
-0.143374	0.0912329	0.232008	OID43642	DUT	Deoxyuridine triphosphatase	0	0	0	0	0	0	0	0	0	0	0	0	1
-0.222112	0.091262	0.232008	OID41948	TRERF1	Transcriptional regulating factor 1	0	0	0	0	0	0	0	0	0	0	0	0	1
0.101028	0.0913059	0.23201	OID44064	OTUD7B	OTU deubiquitinase 7B	0	0	0	0	0	0	0	0	0	0	0	0	1
0.170176	0.0913789	0.232087	OID42032	XRCC1	X-ray repair cross complementing 1	0	0	0	0	0	0	0	0	0	0	0	0	1
0.529345	0.0915982	0.232535	OID40110	CFAP43	Cilia and flagella associated protein 43	0	0	0	0	0	0	0	0	0	0	0	0	0
0.24983	0.0917373	0.232762	OID42201	C19orf12	Chromosome 19 open reading frame 12	0	0	0	0	0	0	0	0	1	0	0	0	0
0.221585	0.0917737	0.232762	OID43514	CEACAM21	CEA cell adhesion molecule 21	0	0	1	0	0	0	0	0	0	0	0	0	0
-0.687421	0.0919243	0.233035	OID43102	SMAD2	SMAD family member 2	0	0	0	0	0	0	0	0	0	0	0	0	1
-0.23848	0.0920503	0.233151	OID44259	SMAD3	SMAD family member 3	0	0	0	0	0	0	0	0	0	0	0	0	1
-0.39142	0.092056	0.233151	OID44938	NHERF1	SLC9A3 regulator 1	0	0	0	1	0	0	0	0	0	0	0	0	0
-0.269784	0.0921981	0.233402	OID42402	EIF5	Eukaryotic translation initiation factor 5	0	0	0	0	0	0	0	0	0	0	0	0	1
0.706603	0.0927028	0.23457	OID40448	NCOR1P1		0	0	0	0	0	0	0	0	0	0	0	0	0
-0.101442	0.0929847	0.235174	OID44804	NCK2	NCK adaptor protein 2	0	0	0	0	0	0	0	0	0	0	0	0	1
0.195477	0.0934543	0.236198	OID42338	CUTC	CutC copper transporter	0	0	0	0	0	0	0	0	0	1	0	0	0
-0.145972	0.093477	0.236198	OID40669	TNNT2	Troponin T2, cardiac type	0	0	0	0	0	0	0	0	0	0	0	0	0
-0.191625	0.0937303	0.236718	OID42706	LRRC45	Leucine rich repeat containing 45	0	0	0	0	0	0	0	0	0	0	0	0	1
0.220102	0.0937807	0.236718	OID41067	CUL4B	Cullin 4B	0	0	0	0	0	0	0	0	0	0	0	0	1
0.601717	0.0938271	0.236718	OID40814	ARHGAP31	Rho GTPase activating protein 31	0	0	0	0	0	0	0	0	0	0	0	0	1
0.178157	0.0938749	0.236718	OID42814	NDUFAF2	NADH:ubiquinone oxidoreductase complex assembly factor 2	0	0	0	0	0	0	0	0	0	0	0	0	1
-0.401132	0.0939179	0.236718	OID43115	SOX2	SRY-box transcription factor 2	0	0	0	1	0	0	0	1	0	0	0	0	0
0.19777	0.0940122	0.236718	OID40863	GPRASP3	G protein-coupled receptor associated sorting protein family member 3	0	0	0	0	0	0	0	0	0	0	0	0	1
0.211543	0.0940178	0.236718	OID40892	C22orf15	Chromosome 22 open reading frame 15	0	0	0	0	0	0	0	0	0	0	0	0	0
0.28049	0.0940321	0.236718	OID41539	NELFCD	Negative elongation factor complex member C/D	0	0	0	0	0	0	0	0	0	0	0	0	1
0.228738	0.0941044	0.23679	OID41213	FLAD1	Flavin adenine dinucleotide synthetase 1	0	0	0	0	0	0	0	0	0	0	0	0	1
-0.233646	0.0942901	0.237069	OID42114	AMN	Amnion associated transmembrane protein	1	1	0	0	0	0	0	0	0	0	0	0	0
0.502713	0.0943027	0.237069	OID40279	GTPBP3	GTP binding protein 3, mitochondrial	0	0	0	0	0	0	0	0	0	0	0	0	1
0.651201	0.0945447	0.237567	OID40023	APEX2	Apurinic/apyrimidinic endodeoxyribonuclease 2	0	0	0	0	0	0	0	0	0	0	0	0	1
0.267832	0.0948425	0.238205	OID41845	SPANXB1	SPANX family member B1	0	0	0	0	0	0	0	0	0	0	0	0	0
0.181497	0.0949558	0.238379	OID45432	VNN1	Vanin 1	1	1	0	0	0	0	0	0	0	0	0	0	0
-0.119635	0.0953841	0.239343	OID43021	RNF41	Ring finger protein 41	0	0	0	0	0	0	0	0	0	0	0	0	1
0.327953	0.0956625	0.239931	OID41167	ERCC4	ERCC excision repair 4, endonuclease catalytic subunit	0	0	0	0	0	0	0	0	0	1	0	0	0
0.366396	0.0957123	0.239945	OID43209	TNNI3	Troponin I3, cardiac type	0	0	0	0	0	0	0	0	0	0	0	0	0
0.118325	0.0959239	0.240364	OID44761	LY6D	Lymphocyte antigen 6 family member D	0	0	0	1	0	0	0	0	0	0	0	0	0
0.113849	0.0959766	0.240385	OID44040	NT5C1A	5'-nucleotidase, cytosolic IA	0	0	0	0	0	0	0	0	0	1	0	0	0
0.442877	0.09607	0.240403	OID42245	CD82	CD82 molecule	0	0	0	0	0	0	0	0	0	0	0	0	1
0.462094	0.0960726	0.240403	OID40362	LCTL	Lactase like	0	0	0	0	0	0	0	1	0	0	0	0	0
-0.291997	0.0963484	0.240982	OID41020	CIART	Circadian associated repressor of transcription	0	0	0	0	0	0	0	0	0	0	0	0	1
-0.0961084	0.0964294	0.241074	OID44768	MAP2K1	Mitogen-activated protein kinase kinase 1	0	0	0	0	0	0	0	0	0	0	0	0	1
0.484036	0.0965754	0.241327	OID42051	ZFX	Zinc finger protein X-linked	0	0	0	0	0	0	0	0	0	0	0	0	1
-0.244274	0.0968423	0.241883	OID40986	CEBPB	CCAAT enhancer binding protein beta	0	0	0	0	0	0	0	0	0	0	0	0	1
-0.120706	0.0969455	0.241944	OID44427	ZHX2	Zinc fingers and homeoboxes 2	0	0	0	0	0	0	0	0	0	0	0	0	1
-0.486582	0.096956	0.241944	OID41885	STK26	Serine/threonine kinase 26	0	0	0	0	0	0	0	0	0	0	0	0	0
0.383662	0.0970579	0.242086	OID41311	HYDIN	HYDIN axonemal central pair apparatus protein	0	0	0	0	0	0	0	0	0	0	0	0	0
0.350062	0.097281	0.242531	OID42887	PDCL2	Phosducin like 2	0	0	0	0	0	0	0	0	0	0	0	0	0
-0.618181	0.0975853	0.243178	OID41768	SBDS	SBDS ribosome maturation factor	0	0	0	0	0	0	0	0	0	0	0	0	1
-0.126615	0.0978368	0.243693	OID45219	PGLYRP1	Peptidoglycan recognition protein 1	0	0	0	0	0	0	0	0	0	0	0	0	0
0.431474	0.0979988	0.243984	OID40967	CD200R1L	CD200 receptor 1 like	0	0	0	0	0	0	0	0	0	0	0	0	0
-0.269285	0.0984747	0.245056	OID44608	DNAJC7	DnaJ heat shock protein family (Hsp40) member C7	0	0	0	0	0	0	0	0	0	0	0	0	1
-0.192828	0.0986148	0.245292	OID43361	AMPD3	Adenosine monophosphate deaminase 3	0	0	0	0	0	0	0	0	0	1	0	0	0
-0.228166	0.0987974	0.245599	OID42886	PCNT	Pericentrin	0	0	0	0	0	0	0	0	0	1	0	0	0
-0.321697	0.0988327	0.245599	OID40114	CHAMP1	Chromosome alignment maintaining phosphoprotein 1	0	0	0	0	0	0	0	0	0	0	0	0	1
0.145333	0.098874	0.245599	OID43585	CXCL17	C-X-C motif chemokine ligand 17	0	0	0	1	0	1	0	0	0	0	0	0	0
0.221014	0.0989691	0.245723	OID41854	SPDL1	Spindle apparatus coiled-coil protein 1	0	0	0	0	0	0	0	0	0	0	0	0	0
-0.212244	0.0990345	0.245747	OID43522	CETN3	Centrin 3	0	0	0	0	0	0	0	0	0	0	0	0	0
-0.316017	0.0991118	0.245747	OID43252	TTF2	Transcription termination factor 2	0	0	0	0	0	0	0	0	0	0	0	0	1
0.189479	0.0991148	0.245747	OID43385	BMAL1	Basic helix-loop-helix ARNT like 1	0	0	0	0	0	0	0	0	0	0	0	0	1
-0.185474	0.0996683	0.247006	OID43471	CCL26	C-C motif chemokine ligand 26	0	0	0	0	0	0	0	0	0	0	0	0	0
-0.119503	0.100219	0.248243	OID44068	PAFAH1B3	Platelet activating factor acetylhydrolase 1b catalytic subunit 3	0	0	0	0	0	0	0	0	0	0	0	0	1
0.118763	0.100259	0.248243	OID45102	CYTL1	Cytokine like 1	0	0	0	0	0	0	0	0	0	0	0	0	0
-0.153688	0.100648	0.249091	OID42513	GGN	Gametogenetin	0	0	0	0	0	0	0	0	0	0	0	0	0
-0.332384	0.100774	0.24929	OID40467	NRAS	NRAS proto-oncogene, GTPase	0	0	0	0	0	0	0	0	0	0	0	0	1
0.315732	0.100872	0.249391	OID41121	DPF1	Double PHD fingers 1	0	0	0	0	0	0	0	1	0	0	0	0	0
-0.730949	0.100907	0.249391	OID40069	C10orf62	Chromosome 10 open reading frame 62	0	0	0	0	0	0	0	0	0	0	0	0	0
-0.173497	0.100982	0.249462	OID43814	HPCAL1	Hippocalcin like 1	0	0	0	0	0	0	0	1	0	0	0	0	0
0.429273	0.101209	0.249911	OID41665	PRIM1	DNA primase subunit 1	0	0	0	0	0	0	0	0	0	0	0	0	0
-0.475101	0.101319	0.249957	OID42511	GGA1	Golgi associated, gamma adaptin ear containing, ARF binding protein 1	0	0	0	0	0	0	0	0	0	0	0	0	0
-0.26112	0.101365	0.249957	OID44289	STAT5B	Signal transducer and activator of transcription 5B	0	0	0	0	0	0	0	0	0	0	0	0	1
-0.117776	0.101366	0.249957	OID40117	CIAO1	Cytosolic iron-sulfur assembly component 1	0	0	0	0	0	0	0	0	0	0	0	0	1
-0.327529	0.101422	0.24998	OID44677	GGACT	Gamma-glutamylamine cyclotransferase	0	0	0	0	0	0	0	0	0	0	0	0	0
0.349724	0.101547	0.250134	OID40043	ATP6AP1	ATPase H+ transporting accessory protein 1	0	0	0	0	0	0	0	0	0	0	0	0	1
0.0900909	0.101577	0.250134	OID42062	ZNF35	Zinc finger protein 35	0	0	0	0	0	0	0	0	0	0	0	0	1
0.166127	0.101735	0.250384	OID42179	BDH2	3-hydroxybutyrate dehydrogenase 2	0	0	0	0	0	0	0	0	0	0	0	0	0
-0.184074	0.10177	0.250384	OID42682	KRT14	Keratin 14	0	0	0	0	0	0	0	0	0	0	0	0	0
0.116563	0.101851	0.250393	OID43094	SLC39A14	Solute carrier family 39 member 14	1	0	0	0	1	0	0	0	0	0	0	0	0
-0.25187	0.101867	0.250393	OID43652	EDF1	Endothelial differentiation related factor 1	0	0	0	0	0	0	0	0	0	0	0	0	1
0.15511	0.102154	0.250986	OID41603	PDE6B	Phosphodiesterase 6B	0	0	0	0	0	0	0	0	0	0	0	0	0
0.551678	0.102257	0.251125	OID40550	RASEF	RAS and EF-hand domain containing	0	0	0	0	0	0	0	0	0	0	0	0	0
0.491784	0.102582	0.25181	OID41313	IFIH1	Interferon induced with helicase C domain 1	0	0	0	0	0	0	0	0	0	0	0	0	0
0.495418	0.102654	0.251848	OID41571	ODAD4	Outer dynein arm docking complex subunit 4	0	0	0	0	0	0	0	0	0	0	0	0	0
0.188744	0.102691	0.251848	OID40438	MYOD1	Myogenic differentiation 1	0	0	0	0	0	0	0	0	0	1	0	0	0
-0.0814529	0.102765	0.251917	OID44666	FURIN	Furin, paired basic amino acid cleaving enzyme	1	0	0	0	0	0	0	0	0	0	0	0	0
0.355774	0.102979	0.252327	OID40681	TSNAXIP1	Translin associated factor X interacting protein 1	0	0	0	0	0	0	0	0	0	0	0	0	0
0.187813	0.103184	0.252652	OID41694	RADIL	Rap associating with DIL domain	0	0	0	0	0	0	0	1	0	0	0	0	0
0.399559	0.103205	0.252652	OID43784	GSTT2B	Glutathione S-transferase theta 2B	0	0	0	0	0	0	0	0	0	0	0	0	0
0.305699	0.103289	0.252743	OID41635	PLXNA2	Plexin A2	0	0	0	0	1	0	0	0	0	0	0	0	0
0.282147	0.103724	0.253694	OID41929	TEX13A	Testis expressed 13A	0	0	0	0	0	0	0	0	0	0	0	0	0
0.129036	0.10393	0.254082	OID44669	GALM	Galactose mutarotase	0	0	0	0	0	0	0	0	0	0	0	0	0
-0.156804	0.104724	0.255908	OID44022	NEDD9	Neural precursor cell expressed, developmentally down-regulated 9	0	0	0	0	0	0	0	0	0	0	0	0	1
-0.0647578	0.105094	0.256597	OID44634	ERBB3	Erb-b2 receptor tyrosine kinase 3	0	0	0	0	0	0	0	0	0	0	0	0	1
0.136361	0.1051	0.256597	OID41649	PPA2	Inorganic pyrophosphatase 2	0	0	0	0	0	0	0	0	0	0	0	0	1
0.212572	0.105192	0.256705	OID44020	NECTIN1	Nectin cell adhesion molecule 1	0	0	0	1	0	0	0	0	0	0	0	0	0
0.260426	0.105248	0.256725	OID40789	ANAPC1	Anaphase promoting complex subunit 1	0	0	0	0	0	0	0	0	0	0	0	0	1
0.220429	0.105444	0.257088	OID40770	ADH4	Alcohol dehydrogenase 4 (class II), pi polypeptide	1	0	0	0	0	0	0	0	0	0	0	0	0
0.363894	0.105557	0.257248	OID43249	TTBK1	Tau tubulin kinase 1	0	0	0	0	0	0	0	1	0	0	0	0	0
0.174259	0.105651	0.257361	OID42486	FZD8	Frizzled class receptor 8	0	0	0	0	0	0	0	0	0	0	0	0	0
0.334897	0.105828	0.257638	OID41569	NXNL1	Nucleoredoxin like 1	0	0	0	0	0	0	0	0	0	0	0	0	0
-0.210752	0.105878	0.257638	OID41420	LRCH1	Leucine rich repeats and calponin homology domain containing 1	0	0	0	0	0	0	0	0	0	0	0	0	1
-0.14362	0.105907	0.257638	OID42669	KIFC1	Kinesin family member C1	0	0	1	0	0	0	0	0	0	0	0	0	0
-0.153876	0.106367	0.258573	OID43857	IL7	Interleukin 7	0	0	0	0	0	0	0	0	0	0	0	0	1
0.157627	0.106387	0.258573	OID43363	ANGPTL7	Angiopoietin like 7	0	0	0	0	0	0	0	0	1	0	0	0	0
-0.674309	0.106544	0.258837	OID41825	SNAP91	Synaptosome associated protein 91	0	0	0	0	0	0	0	1	0	0	0	0	0
-0.152678	0.106698	0.259089	OID42625	IL36B	Interleukin 36 beta	0	0	1	1	0	0	0	0	0	0	0	0	0
0.372036	0.106745	0.259089	OID40072	C12orf42	Chromosome 12 open reading frame 42	0	0	0	0	0	0	0	0	0	0	0	0	0
-0.349819	0.106791	0.259089	OID45015	VSIR	V-set immunoregulatory receptor	0	0	1	0	0	0	0	0	0	0	0	0	0
0.61163	0.106906	0.259253	OID40667	TNKS1BP1	Tankyrase 1 binding protein 1	0	0	0	0	0	0	0	0	0	0	0	0	1
0.0930651	0.107337	0.260179	OID44071	PALM	Paralemmin	0	0	0	0	0	0	0	1	0	0	0	0	0
0.233654	0.107384	0.260179	OID41670	PRR15L	Proline rich 15 like	0	1	0	0	1	0	0	0	0	0	0	0	0
0.0922068	0.107562	0.260493	OID43717	FKBP4	FKBP prolyl isomerase 4	0	0	0	0	0	0	0	0	0	0	0	0	1
-0.143768	0.107737	0.260802	OID43291	YTHDF3	YTH N6-methyladenosine RNA binding protein 3	0	0	0	0	0	0	0	0	0	0	0	0	1
-0.133583	0.107943	0.261182	OID41576	OTUB1	OTU deubiquitinase, ubiquitin aldehyde binding 1	0	0	0	0	0	0	0	0	0	0	0	0	1
-0.171593	0.108052	0.261291	OID44922	SERPINB6	Serpin family B member 6	0	0	0	0	0	0	0	0	0	0	0	0	1
-0.418349	0.108084	0.261291	OID42421	EPN1	Epsin 1	0	0	0	0	0	0	0	0	0	0	0	0	1
-0.169307	0.108283	0.261656	OID42153	ATG4A	Autophagy related 4A cysteine peptidase	0	0	0	0	0	0	0	0	0	0	0	0	1
0.179602	0.108392	0.261802	OID42417	EPC1	Enhancer of polycomb homolog 1	0	0	0	0	0	0	0	0	0	0	0	0	0
0.11144	0.108503	0.261954	OID43901	KLRD1	Killer cell lectin like receptor D1	0	0	1	0	0	0	0	0	0	0	0	0	0
-0.231198	0.108657	0.262208	OID40488	PARP4	Poly(ADP-ribose) polymerase family member 4	0	0	0	0	0	0	0	0	0	0	0	0	1
-0.165829	0.10872	0.262244	OID42295	CLASP1	Cytoplasmic linker associated protein 1	0	0	0	0	0	0	0	0	0	0	0	0	1
-0.186844	0.109199	0.263092	OID40993	CEP85L	Centrosomal protein 85 like	0	0	0	0	0	0	0	0	0	0	0	0	0
0.428703	0.109227	0.263092	OID42879	PALLD	Palladin, cytoskeletal associated protein	0	0	0	0	0	0	0	0	0	0	0	0	1
0.299495	0.109253	0.263092	OID40732	ZFAND4	Zinc finger AN1-type containing 4	0	0	0	0	0	0	0	0	0	0	0	0	0
-0.305862	0.109266	0.263092	OID42182	BHLHE40	Basic helix-loop-helix family member e40	0	0	0	0	0	0	0	0	0	0	0	0	1
0.334939	0.10955	0.26366	OID41372	KIAA1755	KIAA1755	0	0	0	0	0	0	0	0	0	0	0	0	1
-0.158841	0.109737	0.263993	OID45412	SOD1	Superoxide dismutase 1	1	0	0	0	0	0	0	0	0	0	0	0	0
-0.169635	0.110134	0.264821	OID43782	GRP	Gastrin releasing peptide	0	0	0	0	0	1	0	1	0	0	0	0	0
-0.232481	0.110179	0.264821	OID42276	CEP20	Centrosomal protein 20	0	0	0	0	0	0	0	0	0	0	0	0	1
0.134125	0.110388	0.265206	OID41051	CRACDL	CRACD like	0	0	0	0	0	0	0	1	0	0	0	0	0
0.240825	0.110509	0.265378	OID41242	GCNT4	Glucosaminyl (N-acetyl) transferase 4	0	1	1	0	0	0	0	0	0	0	0	0	0
0.367631	0.110757	0.26584	OID43179	TEX35	Testis expressed 35	0	0	0	0	0	0	0	0	0	0	0	0	0
-0.143008	0.110833	0.26584	OID43372	APBB1IP	Amyloid beta precursor protein binding family B member 1 interacting protein	0	0	1	0	0	0	0	0	0	0	0	0	0
0.245597	0.110848	0.26584	OID40182	DYRK4	Dual specificity tyrosine phosphorylation regulated kinase 4	0	0	0	0	0	0	0	0	0	0	0	0	0
0.505591	0.110927	0.26591	OID40055	BICRAL	BICRA like chromatin remodeling complex associated protein	0	0	0	0	0	0	0	0	0	0	0	0	1
0.271449	0.11124	0.266543	OID40875	BTBD7	BTB domain containing 7	0	0	0	0	0	0	0	0	0	0	0	0	1
-0.136399	0.111672	0.26746	OID44557	COMMD2	COMM domain containing 2	0	0	0	0	0	0	0	0	0	0	0	0	1
-0.407514	0.111949	0.267928	OID41511	MYO5A	Myosin VA	0	0	0	0	0	0	0	1	0	0	1	0	0
0.204172	0.111966	0.267928	OID41435	LYG2	Lysozyme g2	0	0	0	0	0	0	0	0	0	0	0	0	0
-0.143871	0.112148	0.268129	OID43797	HDGFL2	HDGF like 2	0	0	0	0	0	0	0	0	0	0	0	0	1
-0.139144	0.112149	0.268129	OID43365	ANKZF1	Ankyrin repeat and zinc finger peptidyl tRNA hydrolase 1	0	0	0	0	0	0	0	0	0	0	0	0	1
0.444141	0.112315	0.268407	OID40790	ANAPC4	Anaphase promoting complex subunit 4	0	0	0	0	0	0	0	0	0	0	0	0	1
0.220784	0.112588	0.268877	OID42102	AKNAD1	AKNA domain containing 1	0	0	0	0	0	0	0	0	0	0	0	0	0
-0.149498	0.112611	0.268877	OID43845	IL16	Interleukin 16	0	0	1	0	0	0	0	1	0	0	0	0	0
0.257957	0.11279	0.269186	OID42848	NPTN	Neuroplastin	0	0	0	0	0	0	0	0	0	0	0	0	1
-0.13532	0.112907	0.269348	OID43836	IGBP1	Immunoglobulin binding protein 1	0	0	0	0	0	0	0	0	0	0	0	0	1
0.314645	0.113233	0.270007	OID41056	CRTC1	CREB regulated transcription coactivator 1	0	0	0	0	0	0	0	1	0	0	0	0	0
0.117938	0.113366	0.270204	OID42329	CSF3	Colony stimulating factor 3	0	0	0	0	0	1	0	0	0	0	0	0	0
0.408737	0.113602	0.270627	OID41683	QSER1		0	0	0	0	0	0	0	0	0	0	0	0	0
-0.158362	0.113643	0.270627	OID43925	LMNB1	Lamin B1	0	0	1	0	0	0	0	0	0	0	0	0	0
-0.0830039	0.113698	0.270638	OID45342	CRISP3	Cysteine rich secretory protein 3	0	0	0	0	0	0	0	0	0	0	0	0	0
0.254901	0.114099	0.271363	OID40478	NYAP1	Neuronal tyrosine phosphorylated phosphoinositide-3-kinase adaptor 1	0	0	0	0	0	0	0	1	0	0	0	0	0
0.327197	0.114102	0.271363	OID41044	COG7	Component of oligomeric golgi complex 7	0	0	0	0	0	0	0	0	0	0	0	0	1
-0.23058	0.114349	0.271831	OID44738	LACTB2	Lactamase beta 2	1	0	0	0	0	0	0	0	0	0	0	0	0
-0.14831	0.114749	0.272661	OID44075	PCBP2	Poly(rC) binding protein 2	0	0	0	0	0	0	0	0	0	0	0	0	1
-0.13798	0.114915	0.272817	OID45360	FCN1	Ficolin 1	0	0	1	0	0	1	0	0	0	0	0	0	0
0.162279	0.114916	0.272817	OID42154	ATP1B1	ATPase Na+/K+ transporting subunit beta 1	0	0	0	0	0	0	0	0	0	0	0	0	0
0.372455	0.115185	0.273338	OID43306	ZNF75D	Zinc finger protein 75D	0	0	0	0	0	0	0	0	0	0	0	0	1
-0.187802	0.115249	0.273369	OID41316	IFT172	Intraflagellar transport 172	0	0	0	0	0	0	0	0	0	0	0	0	1
0.140361	0.115504	0.273853	OID44440	ADAMTS8	ADAM metallopeptidase with thrombospondin type 1 motif 8	0	0	0	0	0	1	0	0	0	0	0	0	0
-0.129268	0.115554	0.273853	OID44523	CDC37	Cell division cycle 37, HSP90 cochaperone	0	0	0	0	0	0	0	0	0	0	0	0	1
-0.263592	0.115877	0.274498	OID41889	STK39	Serine/threonine kinase 39	0	0	0	0	0	0	0	0	0	0	0	0	1
0.124778	0.116097	0.274767	OID43704	FCAR	Fc alpha receptor	0	0	1	0	0	1	0	0	0	0	0	0	0
-0.264655	0.116105	0.274767	OID41793	SH3GL1	SH3 domain containing GRB2 like 1, endophilin A2	0	0	0	0	0	0	0	0	0	0	0	0	1
-0.191659	0.116142	0.274767	OID42266	CEND1	Cell cycle exit and neuronal differentiation 1	0	0	0	0	0	0	0	1	0	0	0	0	0
-0.12271	0.116249	0.2749	OID40515	PMS2P3		0	0	0	0	0	0	0	0	0	0	0	0	0
0.187871	0.116339	0.274992	OID42433	EXOSC10	Exosome component 10	0	0	0	0	0	0	0	0	0	0	0	0	1
0.409138	0.116535	0.275336	OID40067	BTG4	BTG anti-proliferation factor 4	0	0	0	0	0	0	0	0	0	0	0	0	0
-0.0872546	0.116752	0.275729	OID44204	SAFB2	Scaffold attachment factor B2	0	0	0	0	0	0	0	0	0	0	0	0	1
0.109984	0.117349	0.277018	OID43927	LMOD1	Leiomodin 1	0	1	0	0	0	0	0	0	0	0	0	0	0
0.140705	0.117443	0.277118	OID40757	ABCF2	ATP binding cassette subfamily F member 2	0	0	0	0	0	0	0	0	0	0	0	0	1
0.212152	0.117893	0.278058	OID40294	HSD17B2	Hydroxysteroid 17-beta dehydrogenase 2	1	1	0	0	0	0	0	0	0	0	0	0	0
0.71297	0.118167	0.278482	OID42155	ATP1B2	ATPase Na+/K+ transporting subunit beta 2	0	0	0	0	0	0	0	1	0	0	0	0	0
0.104762	0.118211	0.278482	OID41666	PRKCI	Protein kinase C iota	0	0	0	0	0	0	0	0	0	0	0	0	1
0.396882	0.118226	0.278482	OID41568	NUPR1	Nuclear protein 1, transcriptional regulator	0	0	0	0	1	0	0	0	0	0	0	0	0
0.156464	0.118323	0.278588	OID40973	CDH12	Cadherin 12	0	0	0	0	0	0	0	0	0	0	0	0	0
-0.226991	0.118471	0.278767	OID41480	MKRN4P		0	0	0	0	0	0	0	0	0	0	0	0	0
0.370216	0.118502	0.278767	OID43139	STOML2	Stomatin like 2	0	0	0	0	0	0	0	0	0	0	0	0	1
-0.507693	0.119089	0.279985	OID40857	BCLAF1	BCL2 associated transcription factor 1	0	0	0	0	0	0	0	0	0	0	0	0	0
-0.197839	0.119123	0.279985	OID43624	DNAJC9	DnaJ heat shock protein family (Hsp40) member C9	0	0	0	0	0	0	0	0	0	0	0	0	0
0.269351	0.119275	0.280151	OID43156	TAGLN3	Transgelin 3	0	0	0	0	0	0	0	1	0	0	0	0	0
0.123683	0.119297	0.280151	OID44049	NUDT16	Nudix hydrolase 16	0	0	0	0	0	0	0	0	0	0	0	0	1
0.221318	0.119437	0.280298	OID41986	UBE2D2	Ubiquitin conjugating enzyme E2 D2	0	0	0	0	0	0	0	0	0	0	0	0	1
0.498283	0.119463	0.280298	OID40052	BHLHA15	Basic helix-loop-helix family member a15	0	0	0	0	1	0	0	0	0	0	0	0	0
-0.0869539	0.119519	0.280309	OID43415	BLOC1S3	Biogenesis of lysosomal organelles complex 1 subunit 3	0	0	0	0	0	0	0	0	0	0	0	0	1
0.164731	0.119791	0.280717	OID40148	DAB2IP	DAB2 interacting protein	0	0	0	0	0	0	0	0	0	0	0	0	1
0.147607	0.119797	0.280717	OID41610	PHC2	Polyhomeotic homolog 2	0	0	0	0	0	0	0	0	0	0	0	0	1
0.177691	0.120069	0.281234	OID41029	CLK3	CDC like kinase 3	0	0	0	0	0	0	0	0	0	0	0	0	1
-0.539325	0.121049	0.283406	OID40039	ASB6	Ankyrin repeat and SOCS box containing 6	0	0	0	0	0	0	0	0	0	0	0	0	1
0.451882	0.121113	0.283433	OID41660	PPP1R7	Protein phosphatase 1 regulatory subunit 7	0	0	0	0	0	0	0	0	0	0	0	0	1
-0.302076	0.121382	0.283864	OID42068	ZNF687	Zinc finger protein 687	0	0	0	0	0	0	0	0	0	0	0	0	1
-0.182886	0.121402	0.283864	OID43016	RNF169	Ring finger protein 169	0	0	0	0	0	0	0	0	0	0	0	0	1
0.205285	0.121553	0.284038	OID42016	VSTM4	V-set and transmembrane domain containing 4	0	0	0	0	0	0	0	0	0	0	0	0	1
0.668231	0.121581	0.284038	OID40359	KRT12	Keratin 12	0	0	0	0	0	0	0	0	0	0	0	0	0
-0.248791	0.121667	0.284118	OID40644	SULT1E1	Sulfotransferase family 1E member 1	1	1	0	0	0	0	0	0	0	0	0	0	0
0.587225	0.122135	0.285087	OID43168	TDGF1	Teratocarcinoma-derived growth factor 1	0	0	1	0	0	0	0	0	0	0	0	0	0
0.349195	0.122334	0.285429	OID42005	USP37	Ubiquitin specific peptidase 37	0	0	0	0	0	0	0	0	0	0	0	0	1
-0.195826	0.122389	0.285433	OID42804	NAA80	N-alpha-acetyltransferase 80, NatH catalytic subunit	0	0	0	0	0	0	0	0	0	0	0	0	0
-0.200439	0.12256	0.285711	OID43863	INPPL1	Inositol polyphosphate phosphatase like 1	0	0	0	0	0	0	0	0	0	0	0	0	1
-0.204973	0.122613	0.285712	OID44125	PRKAR2A	Protein kinase cAMP-dependent type II regulatory subunit alpha	0	0	0	0	0	0	0	0	0	1	0	0	0
0.528922	0.122786	0.285989	OID40263	GBF1	Golgi brefeldin A resistant guanine nucleotide exchange factor 1	0	0	0	0	0	0	0	0	0	0	0	0	1
-0.170361	0.123148	0.286686	OID43393	ATG16L1	Autophagy related 16 like 1	0	0	0	0	0	0	0	0	0	0	0	0	1
-0.341823	0.123191	0.286686	OID42273	CEP152	Centrosomal protein 152	0	0	0	0	0	0	0	0	0	0	0	0	0
0.0803491	0.123285	0.286783	OID44647	FAM3C	FAM3 metabolism regulating signaling molecule C	0	0	0	0	0	0	0	0	0	0	0	0	1
-0.149882	0.12339	0.286904	OID43565	CRNN	Cornulin	0	0	0	1	0	0	0	0	0	0	0	0	0
-0.215439	0.123595	0.287259	OID41950	TRIM41	Tripartite motif containing 41	0	0	0	0	0	0	0	1	0	0	0	0	0
0.23025	0.123774	0.287492	OID40676	TRMO	TRNA methyltransferase O	0	0	0	0	0	0	0	0	0	0	0	0	1
0.111886	0.123802	0.287492	OID43607	DHPS	Deoxyhypusine synthase	0	0	0	0	0	0	0	0	0	0	0	0	1
0.520708	0.123858	0.287499	OID41373	KIF15	Kinesin family member 15	0	0	1	0	0	0	0	0	0	0	0	0	0
-0.222509	0.124091	0.287915	OID44471	ATOX1	Antioxidant 1 copper chaperone	0	0	0	0	0	0	0	0	0	0	0	0	1
0.141122	0.124144	0.287915	OID41116	DNAJC19	DnaJ heat shock protein family (Hsp40) member C19	0	0	0	0	0	0	0	0	0	0	0	0	1
0.327534	0.12431	0.288146	OID41849	AFG2A	Spermatogenesis associated 5	0	0	0	0	0	0	0	0	0	0	0	0	1
0.228332	0.124349	0.288146	OID41187	FAM161A	FAM161 centrosomal protein A	0	0	0	0	0	0	0	0	0	0	0	0	0
0.342235	0.124527	0.288435	OID41189	FAM184A	Family with sequence similarity 184 member A	0	0	0	0	0	0	0	0	0	0	0	0	0
-0.158264	0.12487	0.289106	OID41228	GAP43	Growth associated protein 43	0	0	0	0	0	0	0	1	0	0	0	0	0
-0.155771	0.125003	0.289214	OID42388	DTX3L	Deltex E3 ubiquitin ligase 3L	0	0	0	0	0	0	0	0	0	0	0	0	1
-0.286675	0.125024	0.289214	OID40189	EID1	EP300 interacting inhibitor of differentiation 1	0	0	0	0	0	0	0	0	0	0	0	0	1
-0.130489	0.125394	0.289947	OID44136	PSMD9	Proteasome 26S subunit, non-ATPase 9	0	0	0	0	0	0	0	0	0	0	0	0	1
-0.111186	0.125459	0.289973	OID44551	CNST	Consortin, connexin sorting protein	0	0	0	0	0	0	0	0	0	0	0	0	1
0.270482	0.12554	0.290038	OID40342	KIF26B	Kinesin family member 26B	0	0	0	0	0	0	0	1	0	0	0	0	0
-0.115198	0.125816	0.290552	OID42196	BSPRY	B-box and SPRY domain containing	0	0	0	0	0	0	0	0	0	0	1	0	0
0.064325	0.126782	0.292656	OID45452	CFD	Complement factor D	0	0	0	0	0	0	0	0	1	0	0	0	0
0.557025	0.127127	0.293329	OID44661	FOLR3	Folate receptor gamma	0	0	0	0	0	0	0	0	0	0	0	0	0
-0.15912	0.127358	0.293735	OID42833	NHP2	NHP2 ribonucleoprotein	0	0	0	0	0	0	0	0	0	0	0	0	1
-0.381835	0.127548	0.29405	OID42202	C2CD2L	C2CD2 like	0	0	0	0	0	0	0	0	0	0	0	0	1
0.216232	0.127744	0.294376	OID43052	SCARB1	Scavenger receptor class B member 1	0	0	0	0	0	0	0	0	0	0	0	0	0
0.225477	0.128029	0.294906	OID41832	SORCS3	Sortilin related VPS10 domain containing receptor 3	0	0	0	0	0	0	0	1	0	0	0	0	0
-0.0938077	0.128363	0.29555	OID45211	PCSK9	Proprotein convertase subtilisin/kexin type 9	1	0	0	0	0	0	0	0	0	0	0	0	0
0.378804	0.128494	0.295727	OID40134	CSNK1G2	Casein kinase 1 gamma 2	0	0	0	0	0	0	0	0	0	0	0	0	1
-0.189373	0.12866	0.295984	OID43109	SNU13	Small nuclear ribonucleoprotein 13	0	0	0	0	0	0	0	0	0	0	0	0	1
0.330471	0.129211	0.297126	OID43076	SHD	Src homology 2 domain containing transforming protein D	0	0	0	0	0	0	0	1	0	0	0	0	0
-0.0589559	0.129338	0.297292	OID45444	C1S	Complement C1s	1	0	0	0	0	0	0	0	0	0	0	0	0
-0.102714	0.129886	0.298425	OID45323	CAT	Catalase	1	0	0	0	0	0	0	0	0	0	0	0	0
-0.141747	0.130061	0.2987	OID40053	BICD1	BICD cargo adaptor 1	0	0	0	0	0	0	0	0	0	0	0	0	1
0.335355	0.130217	0.29893	OID40501	PFKFB4	6-phosphofructo-2-kinase/fructose-2,6-biphosphatase 4	0	0	0	0	0	0	0	0	0	0	0	0	0
0.350099	0.130429	0.299084	OID40206	ERI2	ERI1 exoribonuclease family member 2	0	0	0	0	0	0	0	0	0	0	0	0	1
-0.103686	0.13044	0.299084	OID44529	CDHR5	Cadherin related family member 5	1	1	0	0	0	0	0	0	0	0	0	0	0
0.661108	0.130476	0.299084	OID40177	DRGX	Dorsal root ganglia homeobox	0	0	0	0	0	0	0	1	0	0	0	0	0
0.109507	0.130504	0.299084	OID42716	LUC7L3	LUC7 like 3 pre-mRNA splicing factor	0	0	0	0	0	0	0	0	0	0	0	0	1
0.0634686	0.130759	0.299267	OID42528	GOLM1	Golgi membrane protein 1	0	0	0	0	0	0	0	0	0	0	0	0	0
0.293761	0.130761	0.299267	OID40668	TNNC1	Troponin C1, slow skeletal and cardiac type	0	0	0	0	0	0	0	0	0	1	0	0	0
-0.0825948	0.130782	0.299267	OID43820	HSD11B1	Hydroxysteroid 11-beta dehydrogenase 1	1	0	0	0	0	0	0	0	0	0	0	0	0
0.228997	0.130805	0.299267	OID41761	S100A5	S100 calcium binding protein A5	0	0	0	0	0	0	0	0	0	0	0	1	0
0.183125	0.130998	0.299583	OID42331	CSPG5	Chondroitin sulfate proteoglycan 5	0	0	0	0	0	0	0	1	0	0	0	0	0
-0.340471	0.131064	0.299607	OID43100	SLK	STE20 like kinase	0	0	0	0	0	0	0	0	0	0	0	0	1
0.195969	0.131346	0.300125	OID42570	HOMER1	Homer scaffold protein 1	0	0	0	0	0	0	0	1	0	1	0	0	0
-0.0834944	0.131708	0.300826	OID45228	PLTP	Phospholipid transfer protein	0	0	0	0	0	0	0	0	0	0	0	0	1
-0.348413	0.131869	0.301067	OID42019	WDHD1	WD repeat and HMG-box DNA binding protein 1	0	0	1	0	0	0	0	0	0	0	0	0	0
0.378688	0.132013	0.301267	OID40976	CDK14	Cyclin dependent kinase 14	0	0	0	0	0	0	0	0	0	0	0	0	1
0.142604	0.132138	0.301427	OID45386	MST1		0	0	0	0	0	0	0	0	0	0	0	0	0
0.139552	0.132448	0.302006	OID42315	CORO6	Coronin 6	0	0	0	0	0	0	0	0	0	1	0	0	0
0.113056	0.132562	0.302139	OID44831	PAXX	PAXX non-homologous end joining factor	0	0	0	0	0	0	0	0	0	0	0	0	1
-0.401662	0.132855	0.30268	OID41176	EXOC7	Exocyst complex component 7	0	0	0	0	0	0	0	0	0	0	0	0	1
-0.717544	0.133021	0.302931	OID40271	GOLGA6L4_GOLGA6L9_GOLGA6L10		0	0	0	0	0	0	0	0	0	0	0	0	0
0.651118	0.13312	0.303024	OID42619	IL3	Interleukin 3	0	0	0	0	0	0	0	0	0	0	0	0	0
-0.113014	0.133174	0.303024	OID43992	MSTN	Myostatin	0	0	0	0	0	0	0	0	0	1	0	0	0
0.247146	0.13381	0.304342	OID44746	LEP	Leptin	0	0	0	0	0	0	0	0	1	0	0	0	0
0.145202	0.133876	0.304367	OID43075	SHC3	SHC adaptor protein 3	0	0	0	0	0	0	0	1	0	0	0	0	0
-0.203352	0.134034	0.304597	OID42164	ATXN10	Ataxin 10	0	0	0	0	0	0	0	0	0	0	0	0	1
-0.221269	0.134098	0.304615	OID41674	PRRG1	Proline rich and Gla domain 1	0	0	0	0	0	0	0	1	0	0	0	0	0
0.229416	0.134326	0.305006	OID40764	ACTR5	Actin related protein 5	0	0	0	0	0	0	0	0	0	0	0	0	1
-0.327978	0.134548	0.305382	OID43353	AKT2	AKT serine/threonine kinase 2	0	0	0	0	0	0	0	0	0	0	0	0	1
-0.125757	0.134702	0.305602	OID44225	SEMA6C	Semaphorin 6C	0	0	0	0	0	0	0	0	0	1	0	0	0
0.0824298	0.134878	0.305774	OID44774	MELTF	Melanotransferrin	0	0	0	0	0	0	0	0	0	0	0	0	0
0.13524	0.13489	0.305774	OID44790	MOCS2		0	0	0	0	0	0	0	0	0	0	0	0	0
0.270559	0.135029	0.305937	OID41114	DNAJC10	DnaJ heat shock protein family (Hsp40) member C10	0	0	0	0	0	0	0	0	0	0	0	0	0
0.123703	0.135075	0.305937	OID40859	BEND4	BEN domain containing 4	0	0	0	0	0	0	0	0	0	0	0	0	0
-0.197545	0.135891	0.307657	OID41439	MAF1	MAF1 homolog, negative regulator of RNA polymerase III	0	0	0	0	0	0	0	0	0	0	0	0	1
0.369906	0.136081	0.307957	OID40796	ANKRD20A12P		0	0	0	0	0	0	0	0	0	0	0	0	0
-0.188271	0.136176	0.308045	OID42301	CLNS1A	Chloride nucleotide-sensitive channel 1A	0	0	0	0	0	0	0	0	0	0	0	0	1
-0.44965	0.136329	0.308262	OID40615	SPATA19	Spermatogenesis associated 19	0	0	0	0	0	0	0	0	0	0	0	0	0
-0.0633183	0.136422	0.308343	OID45394	PEPD	Peptidase D	0	1	0	0	0	0	0	0	0	0	0	0	0
0.316948	0.13656	0.308489	OID42510	GFOD2	Glucose-fructose oxidoreductase domain containing 2	0	0	0	0	0	0	0	1	0	0	0	0	0
-0.286292	0.136727	0.308489	OID41374	KIF18A	Kinesin family member 18A	0	0	1	0	0	0	0	0	0	0	0	0	0
-0.168244	0.136728	0.308489	OID42357	DDX19B	DEAD-box helicase 19B	0	0	0	0	0	0	0	0	0	0	0	0	1
0.533362	0.136734	0.308489	OID40118	CIPC	CLOCK interacting pacemaker	0	0	0	0	0	0	0	0	0	1	0	0	0
-0.206315	0.136771	0.308489	OID44034	NMNAT1	Nicotinamide nucleotide adenylyltransferase 1	0	0	0	0	0	0	0	0	0	0	0	0	1
-0.16516	0.136833	0.308501	OID45103	DBI	Diazepam binding inhibitor, acyl-CoA binding protein	0	0	0	0	0	0	0	0	0	0	0	0	1
0.19489	0.136913	0.308553	OID41619	PLCD1	Phospholipase C delta 1	0	0	0	0	0	0	0	0	0	0	0	0	1
0.187941	0.137146	0.30895	OID43301	ZNF207	Zinc finger protein 207	0	0	0	0	0	0	0	0	0	0	0	0	1
-0.163532	0.137249	0.309053	OID42660	KIAA1328	KIAA1328	0	0	0	0	0	0	0	0	0	0	0	0	1
-0.161724	0.137648	0.309822	OID40812	ARHGAP17	Rho GTPase activating protein 17	0	0	0	0	0	0	0	0	0	0	0	0	1
-0.46998	0.137942	0.310354	OID40665	TMPRSS4	Transmembrane serine protease 4	0	1	0	1	0	0	0	0	0	0	0	0	0
-0.221701	0.138276	0.310978	OID42423	ERCC1	ERCC excision repair 1, endonuclease non-catalytic subunit	0	0	0	0	0	0	0	0	0	0	0	0	1
0.163892	0.138708	0.311821	OID40867	BNC1	Basonuclin 1	0	0	0	1	0	0	0	0	1	0	0	0	0
-0.151217	0.138793	0.311882	OID43508	CDKN1A	Cyclin dependent kinase inhibitor 1A	0	0	0	0	0	0	0	0	0	0	0	0	1
0.202612	0.139054	0.312338	OID40850	BBOF1	Basal body orientation factor 1	0	0	0	0	0	0	0	0	0	0	0	0	0
-0.349314	0.139704	0.313669	OID44097	PKD2	Polycystin 2, transient receptor potential cation channel	0	0	0	0	0	0	0	0	0	0	0	0	1
-0.0889742	0.139854	0.313876	OID42360	DDX39A	DExD-box helicase 39A	0	0	0	0	0	0	0	0	0	0	0	0	0
-0.164023	0.14002	0.314117	OID42271	CEP120	Centrosomal protein 120	0	0	0	0	0	0	0	0	0	0	0	0	1
0.334542	0.140153	0.314286	OID41759	RWDD3	RWD domain containing 3	0	0	0	0	0	0	0	0	0	0	0	0	1
-0.263124	0.140223	0.314314	OID40071	C10orf90	Chromosome 10 open reading frame 90	0	0	0	0	0	0	0	1	0	0	0	0	0
0.201454	0.140593	0.315013	OID42849	NQO1	NAD(P)H quinone dehydrogenase 1	0	0	0	0	0	0	0	0	0	0	0	0	0
-0.275004	0.14117	0.316174	OID43093	SLC34A3	Solute carrier family 34 member 3	0	1	0	0	0	0	0	0	0	0	0	0	0
-0.386379	0.141445	0.31666	OID43211	TNRC18	Trinucleotide repeat containing 18	0	0	0	0	0	0	0	0	0	0	0	0	1
-0.116199	0.141674	0.317041	OID42188	BLVRA	Biliverdin reductase A	0	0	0	0	0	0	0	0	0	0	0	0	1
0.520155	0.142171	0.318022	OID40330	KCNJ11	Potassium inwardly rectifying channel subfamily J member 11	0	0	0	0	0	0	0	0	0	1	0	0	0
0.640754	0.142527	0.318686	OID40230	FAM83C	Family with sequence similarity 83 member C	0	0	0	1	0	0	0	0	0	0	0	0	0
0.140008	0.142731	0.319011	OID42397	EFNB2	Ephrin B2	0	0	0	0	0	0	0	0	0	0	0	0	1
-0.301912	0.142934	0.319332	OID41964	TSPAN13	Tetraspanin 13	0	0	0	0	0	0	0	0	0	0	0	0	1
0.199663	0.143139	0.319575	OID44481	BRD4	Bromodomain containing 4	0	0	0	0	0	0	0	0	0	0	0	0	1
0.137682	0.143188	0.319575	OID42950	PRR20A	Proline rich 20A	0	0	0	0	0	0	0	0	0	0	0	0	0
-0.177708	0.143219	0.319575	OID41068	CUX2	Cut like homeobox 2	1	0	0	0	0	0	0	1	0	0	0	0	0
-0.27469	0.143395	0.319835	OID40221	FAM170B	Family with sequence similarity 170 member B	0	0	0	0	0	0	0	0	0	0	0	0	0
-0.1529	0.143655	0.320197	OID44705	HSPA1A	Heat shock protein family A (Hsp70) member 1A	0	0	0	0	0	0	0	0	0	0	0	0	1
0.0834467	0.143675	0.320197	OID44466	APLP1	Amyloid beta precursor like protein 1	0	0	0	0	0	0	0	1	0	0	0	0	0
0.0511985	0.143791	0.320323	OID44715	IL13RA1	Interleukin 13 receptor subunit alpha 1	0	0	0	0	0	0	0	0	0	0	0	0	1
0.724633	0.143856	0.320337	OID40516	PNMA5	PNMA family member 5	0	0	0	0	0	0	0	1	0	0	0	0	0
0.289834	0.144108	0.320767	OID41952	TRIM54	Tripartite motif containing 54	0	0	0	0	0	0	0	0	0	1	0	0	0
0.398955	0.144242	0.320933	OID41661	PPP4R4	Protein phosphatase 4 regulatory subunit 4	0	0	0	0	0	0	0	1	0	0	0	0	0
-0.0781856	0.144402	0.321156	OID42236	CCT5	Chaperonin containing TCP1 subunit 5	0	0	0	0	0	0	0	0	0	0	0	0	1
0.272314	0.144489	0.321218	OID42597	IL11	Interleukin 11	0	0	0	0	0	0	0	1	0	0	0	0	0
-0.0472626	0.14511	0.322468	OID45493	SERPINA6	Serpin family A member 6	1	0	0	0	0	0	0	0	0	0	0	0	0
0.105649	0.145403	0.322985	OID44514	CD40	CD40 molecule	0	0	0	0	0	0	0	0	0	0	0	0	1
0.133348	0.145578	0.323241	OID43541	CLPP	Caseinolytic mitochondrial matrix peptidase proteolytic subunit	0	0	0	0	0	0	0	0	0	0	0	0	1
0.158835	0.146175	0.32426	OID42440	FAM171B	Family with sequence similarity 171 member B	0	0	0	0	0	0	0	1	0	0	0	0	0
0.193182	0.146201	0.32426	OID43433	C1QBP	Complement C1q binding protein	0	0	0	0	0	0	0	0	0	0	0	0	1
0.319583	0.146216	0.32426	OID41229	GAREM2	GRB2 associated regulator of MAPK1 subtype 2	0	0	0	0	0	0	0	1	0	0	1	0	0
-0.173604	0.146369	0.324381	OID42729	MAMDC4	MAM domain containing 4	1	0	0	0	0	0	0	1	0	0	0	0	0
-0.242262	0.14639	0.324381	OID42096	AFAP1L2	Actin filament associated protein 1 like 2	0	0	1	0	0	0	0	0	0	0	1	1	0
0.0629264	0.146585	0.324679	OID45242	PTPRS	Protein tyrosine phosphatase receptor type S	0	0	0	0	0	0	0	0	0	0	0	0	1
0.0965599	0.146772	0.324962	OID44560	CPA4	Carboxypeptidase A4	0	0	0	1	0	0	0	0	0	0	0	0	0
-0.10594	0.14714	0.325569	OID40245	FLACC1	Flagellum associated containing coiled-coil domains 1	0	0	0	0	0	0	0	0	0	0	0	0	0
0.09715	0.147221	0.325569	OID45120	F11R	F11 receptor	0	0	0	0	0	0	0	0	0	0	0	0	1
0.467761	0.147249	0.325569	OID41880	STARD13	StAR related lipid transfer domain containing 13	0	0	0	0	0	0	0	0	0	0	0	0	1
0.152008	0.147287	0.325569	OID44686	GLRX5	Glutaredoxin 5	0	0	0	0	0	0	0	0	0	1	0	0	0
-0.0878953	0.147503	0.325914	OID40164	DNAAF4	Dynein axonemal assembly factor 4	0	0	0	0	0	0	0	0	0	0	0	0	0
0.265486	0.147814	0.326469	OID41050	CPLX3	Complexin 3	0	0	1	0	0	0	0	1	0	0	0	0	0
0.0782118	0.147889	0.326499	OID45065	CEACAM6	CEA cell adhesion molecule 6	0	1	0	1	0	1	0	0	0	0	0	0	0
-0.172084	0.147996	0.326604	OID41940	TNRC6B	Trinucleotide repeat containing adaptor 6B	0	0	0	0	0	0	0	0	0	0	0	0	1
-0.137102	0.148217	0.326957	OID43970	METAP2	Methionyl aminopeptidase 2	0	0	0	0	0	0	0	0	0	0	0	0	1
0.171228	0.14859	0.327572	OID41001	CFAP299	Cilia and flagella associated protein 299	0	0	0	0	0	0	0	0	0	0	0	0	0
0.150879	0.148616	0.327572	OID40970	CD79A	CD79a molecule	0	1	1	0	0	0	0	0	0	0	0	0	0
0.112152	0.148947	0.328167	OID43195	TLR4	Toll like receptor 4	0	0	0	0	0	0	0	0	0	0	0	0	1
-0.159991	0.149231	0.32866	OID40349	KIRREL3	Kirre like nephrin family adhesion molecule 3	0	0	0	0	0	0	0	1	0	0	0	0	0
-0.129546	0.149295	0.328667	OID42651	KATNB1	Katanin regulatory subunit B1	0	0	0	0	0	0	0	0	0	0	0	0	1
-0.198391	0.149404	0.328774	OID40902	C3orf70	Chromosome 3 open reading frame 70	0	0	0	0	0	0	0	0	0	0	0	0	0
0.167054	0.149604	0.32908	OID42710	LSG1	Large 60S subunit nuclear export GTPase 1	0	0	0	0	0	0	0	0	0	0	0	0	1
0.300013	0.150091	0.330018	OID43167	TCP11	T-complex 11	0	0	0	0	0	0	0	0	0	0	0	0	0
0.114537	0.150692	0.331204	OID41643	POLR3D	RNA polymerase III subunit D	0	0	0	0	0	0	0	0	0	0	0	0	1
0.198987	0.150821	0.331353	OID41027	CLIC1	Chloride intracellular channel 1	0	0	0	0	0	0	0	0	0	0	0	0	1
-0.337494	0.150906	0.331406	OID40316	IRAK1BP1	Interleukin 1 receptor associated kinase 1 binding protein 1	0	0	0	0	0	0	0	0	0	0	0	0	1
0.266669	0.151143	0.331793	OID41659	PPP1R3B	Protein phosphatase 1 regulatory subunit 3B	1	0	0	0	0	0	0	0	0	1	0	0	0
-0.36659	0.151702	0.332884	OID41737	RNPC3	RNA binding region (RNP1, RRM) containing 3	0	0	0	0	0	0	0	0	0	0	0	0	1
0.0474136	0.152095	0.333613	OID44176	RECK	Reversion inducing cysteine rich protein with kazal motifs	0	0	0	0	0	0	0	0	0	0	0	0	1
-0.151718	0.152353	0.334043	OID41148	EFCC1	EF-hand and coiled-coil domain containing 1	0	0	0	0	0	1	0	0	0	0	0	0	0
0.395001	0.15264	0.334537	OID40927	CBLL2	Cbl proto-oncogene like 2	0	0	0	0	0	0	0	0	0	0	0	0	0
-0.104746	0.153026	0.335151	OID44216	SCPEP1	Serine carboxypeptidase 1	0	0	0	0	0	0	0	0	0	0	1	0	0
-0.157014	0.153044	0.335151	OID43142	STX5	Syntaxin 5	0	0	0	0	0	0	0	0	0	0	0	0	1
0.138502	0.153165	0.335195	OID42465	FIG4	FIG4 phosphoinositide 5-phosphatase	0	0	0	0	0	0	0	0	0	0	0	0	1
0.18353	0.153242	0.335195	OID41621	PLCG1	Phospholipase C gamma 1	0	0	0	0	0	0	0	0	0	0	0	0	1
0.261149	0.15325	0.335195	OID40527	PRR18	Proline rich 18	0	0	0	0	0	0	0	1	0	0	0	0	0
-0.0879849	0.153718	0.336084	OID43537	CLEC4G	C-type lectin domain family 4 member G	1	0	0	0	0	0	0	1	0	0	0	0	0
0.128482	0.153987	0.336537	OID43191	TIGIT	T cell immunoreceptor with Ig and ITIM domains	0	0	1	0	0	0	0	0	0	0	0	0	0
0.143748	0.154176	0.336814	OID42006	USP9X	Ubiquitin specific peptidase 9 X-linked	0	0	0	0	0	0	0	0	0	0	0	0	1
-0.436257	0.154337	0.33703	OID42937	PRC1	Protein regulator of cytokinesis 1	0	0	0	0	0	0	0	0	0	0	0	0	0
-0.166869	0.154503	0.337255	OID44206	SASH3	SAM and SH3 domain containing 3	0	1	1	0	0	0	0	0	0	0	0	0	0
0.140757	0.154752	0.337663	OID43374	APIP	APAF1 interacting protein	0	0	0	0	0	0	0	0	0	0	0	0	1
-0.234383	0.154976	0.338016	OID41870	SSR1	Signal sequence receptor subunit 1	0	0	0	0	0	0	0	0	0	0	0	0	1
0.413356	0.155098	0.338146	OID42022	WDR53	WD repeat domain 53	0	0	0	0	0	0	0	0	0	0	0	0	0
-0.169772	0.15533	0.338517	OID43395	ATP6V1G1	ATPase H+ transporting V1 subunit G1	0	0	0	0	0	0	0	0	0	0	0	0	1
0.261207	0.155859	0.339532	OID42853	NRXN3		0	0	0	0	0	0	0	0	0	0	0	0	0
-0.102082	0.15597	0.339574	OID40641	STXBP4	Syntaxin binding protein 4	0	0	0	0	0	0	0	0	0	0	0	0	1
-0.229786	0.156004	0.339574	OID40246	FLCN	Folliculin	0	0	0	0	0	0	0	0	0	0	0	0	1
-0.238775	0.156175	0.339811	OID40882	C12orf40	Chromosome 12 open reading frame 40	0	0	0	0	0	0	0	0	0	0	0	0	0
-0.334947	0.156596	0.340591	OID44164	RALB	RAS like proto-oncogene B	0	0	0	0	0	0	0	0	0	0	1	0	0
0.0912418	0.15671	0.340702	OID44152	PTPRN2	Protein tyrosine phosphatase receptor type N2	0	0	0	0	1	0	0	1	0	0	0	0	0
-0.166158	0.156873	0.34092	OID44095	PIBF1	Progesterone immunomodulatory binding factor 1	0	0	0	0	0	0	0	0	0	0	0	0	1
0.460289	0.157365	0.341721	OID41357	KBTBD7	Kelch repeat and BTB domain containing 7	0	0	0	0	0	0	0	0	0	0	0	0	1
0.482032	0.157368	0.341721	OID42969	PTTG1	PTTG1 regulator of sister chromatid separation, securin	0	0	1	0	0	0	0	0	0	0	0	0	0
-0.380088	0.157574	0.342032	OID41715	RFTN1	Raftlin, lipid raft linker 1	0	0	1	0	0	0	0	0	0	0	0	0	0
0.105898	0.158049	0.342794	OID40457	NFATC4	Nuclear factor of activated T cells 4	0	0	0	0	0	0	0	0	0	0	0	0	1
-0.160857	0.158052	0.342794	OID42121	ANKRD54	Ankyrin repeat domain 54	0	0	0	0	0	0	0	0	0	0	0	0	1
0.0803914	0.158253	0.343093	OID45287	TNN	Tenascin N	0	0	0	0	0	0	0	0	1	0	0	0	0
0.148542	0.15842	0.343317	OID43077	SHPK	Sedoheptulokinase	0	0	0	0	0	0	0	0	0	0	0	0	1
-0.165802	0.158494	0.343341	OID41528	NCKAP5L	NCK associated protein 5 like	0	0	0	0	0	0	0	0	0	0	0	0	1
-0.23562	0.159086	0.344485	OID41563	NTPCR	Nucleoside-triphosphatase, cancer-related	0	0	0	0	0	0	0	0	0	0	0	0	1
-0.1692	0.159355	0.344929	OID45217	PEBP1	Phosphatidylethanolamine binding protein 1	1	0	0	0	0	0	0	0	0	0	0	0	0
0.161508	0.159625	0.345376	OID43132	SSB	Small RNA binding exonuclease protection factor La	0	0	0	0	0	0	0	0	0	0	0	0	1
0.134073	0.159757	0.345525	OID41017	CHST2	Carbohydrate sulfotransferase 2	0	0	0	0	0	0	0	1	0	0	0	0	0
-0.193543	0.159997	0.345905	OID41368	KHDRBS3	KH RNA binding domain containing, signal transduction associated 3	0	0	0	0	0	0	0	0	0	0	0	0	0
0.217194	0.160139	0.346073	OID41466	METTL2A	Methyltransferase 2A, methylcytidine	0	0	0	0	0	0	0	0	0	0	0	0	1
-0.0946674	0.160354	0.346401	OID42775	MRPL52	Mitochondrial ribosomal protein L52	0	0	0	0	0	0	0	0	0	0	0	0	1
0.345344	0.160424	0.346414	OID41222	FYB2	FYN binding protein 2	1	0	0	0	0	0	0	0	0	0	0	0	0
0.239786	0.160726	0.346927	OID41247	GIGYF1	GRB10 interacting GYF protein 1	0	0	0	0	0	0	0	0	0	0	0	0	1
0.442406	0.160916	0.347198	OID40432	MYCBPAP	MYCBP associated protein	0	0	0	0	0	0	0	0	0	0	0	0	0
-0.131035	0.16105	0.347349	OID42896	PDXDC1	Pyridoxal dependent decarboxylase domain containing 1	0	0	0	0	0	0	0	0	0	0	0	0	1
0.0622241	0.161398	0.347962	OID45420	TFRC	Transferrin receptor	0	0	0	0	0	0	0	0	0	0	0	0	1
-0.260974	0.161714	0.348505	OID41354	KANSL1	KAT8 regulatory NSL complex subunit 1	0	0	0	0	0	0	0	0	0	0	0	0	1
-0.144362	0.16183	0.348617	OID44409	WDR91	WD repeat domain 91	0	0	0	0	0	0	0	0	0	0	0	0	1
0.298047	0.162241	0.349281	OID40657	TGIF1	TGFB induced factor homeobox 1	0	0	0	0	0	0	0	0	0	0	0	0	1
0.258503	0.162268	0.349281	OID42829	NFKB2	Nuclear factor kappa B subunit 2	0	0	0	0	0	0	0	0	0	0	0	0	1
0.320041	0.162423	0.349436	OID42033	XRCC2	X-ray repair cross complementing 2	0	0	0	0	0	0	0	0	0	0	0	0	0
-0.11952	0.162469	0.349436	OID44410	WFDC1	WAP four-disulfide core domain 1	0	0	0	0	0	0	0	0	0	0	0	0	0
0.204375	0.162882	0.350187	OID42540	GSTA3	Glutathione S-transferase alpha 3	0	0	0	0	0	0	0	0	0	0	0	0	0
-0.379741	0.163339	0.351014	OID40430	MUC7	Mucin 7, secreted	0	0	0	0	0	0	0	0	0	0	0	0	0
0.49658	0.163418	0.351014	OID40400	MCCC1	Methylcrotonyl-CoA carboxylase subunit 1	0	0	0	0	0	0	0	0	0	0	0	0	1
-0.169186	0.163493	0.351014	OID41407	LBX2	Ladybird homeobox 2	1	1	0	0	0	0	0	0	0	0	0	0	0
-0.419718	0.163526	0.351014	OID41356	KATNAL1	Katanin catalytic subunit A1 like 1	0	0	0	0	0	0	0	0	0	0	0	0	1
-0.150322	0.163715	0.35128	OID44156	PXDNL	Peroxidasin like	0	0	0	0	0	0	0	0	0	0	0	0	0
0.0767179	0.164243	0.352167	OID43728	FRZB	Frizzled related protein	0	0	1	0	0	0	0	0	0	0	0	0	0
0.0752153	0.164258	0.352167	OID45081	COL15A1	Collagen type XV alpha 1 chain	0	0	0	0	0	0	0	0	0	0	0	0	0
0.130322	0.164782	0.353151	OID43204	TNF	Tumor necrosis factor	0	0	1	0	0	0	0	0	0	0	0	0	0
0.300076	0.164953	0.353378	OID40297	HSPA4L	Heat shock protein family A (Hsp70) member 4 like	0	0	0	0	0	0	0	0	0	0	0	0	0
-0.469847	0.165075	0.353499	OID40593	SERTAD2	SERTA domain containing 2	0	0	0	0	0	0	0	0	0	0	0	0	0
0.0927505	0.165246	0.353725	OID43328	ADAM22	ADAM metallopeptidase domain 22	0	0	0	0	0	0	0	1	0	0	0	0	0
0.12481	0.16552	0.354172	OID40307	IL17RE	Interleukin 17 receptor E	0	1	0	0	0	0	0	0	0	0	0	0	0
-0.539582	0.165599	0.354202	OID40140	CTSL3P		0	0	0	0	0	0	0	0	0	0	0	0	0
-0.104985	0.165745	0.354373	OID42467	FKBP15	FKBP prolyl isomerase family member 15	0	0	0	0	0	0	0	0	0	0	0	0	1
0.0808636	0.165855	0.354403	OID44886	QDPR	Quinoid dihydropteridine reductase	1	0	0	0	0	0	0	1	0	0	0	0	0
0.238862	0.165889	0.354403	OID41173	ERVK-19		0	0	0	0	0	0	0	0	0	0	0	0	0
-0.347112	0.166101	0.354614	OID40057	BIN1	Bridging integrator 1	0	0	0	0	0	0	0	0	0	1	0	0	0
-0.132396	0.166119	0.354614	OID42945	PRKRA	Protein activator of interferon induced protein kinase EIF2AK2	0	0	0	0	0	0	0	0	0	0	0	0	1
0.382118	0.166214	0.354678	OID41483	MLIP	Muscular LMNA interacting protein	1	0	0	0	0	0	0	0	0	1	0	0	0
-0.472268	0.166577	0.355312	OID40356	KRBA1	KRAB-A domain containing 1	0	0	0	0	0	0	0	0	0	0	0	0	0
-0.594542	0.166646	0.355319	OID42159	ATP5F1D	ATP synthase F1 subunit delta	0	0	0	0	0	0	0	0	0	1	0	0	0
0.127867	0.166879	0.355677	OID42092	ADGRG3	Adhesion G protein-coupled receptor G3	0	0	0	0	0	0	0	0	0	0	0	0	0
-0.378369	0.16714	0.356093	OID41611	PHF12	PHD finger protein 12	0	0	0	0	0	0	0	0	0	0	0	0	1
0.292103	0.16731	0.356314	OID42347	CYTH3	Cytohesin 3	0	0	0	0	0	0	0	0	0	0	0	0	1
0.210189	0.167441	0.356453	OID41625	PLEKHD1	Pleckstrin homology and coiled-coil domain containing D1	0	0	0	0	0	0	0	1	0	0	1	0	0
-0.213094	0.167644	0.356521	OID40301	IFNA2	Interferon alpha 2	0	0	0	0	0	0	0	0	0	0	0	0	0
0.139092	0.16767	0.356521	OID41623	PLCL1	Phospholipase C like 1 (inactive)	0	0	0	0	0	0	0	0	0	0	0	0	0
-0.5463	0.16767	0.356521	OID40241	FGF1	Fibroblast growth factor 1	0	0	0	0	0	0	0	1	0	0	0	0	0
-0.145524	0.168237	0.357586	OID43232	TRAF3	TNF receptor associated factor 3	0	0	0	0	0	0	0	0	0	0	0	0	1
-0.126758	0.168526	0.35806	OID43298	ZFAND6	Zinc finger AN1-type containing 6	0	0	0	0	0	0	0	0	0	0	0	0	1
-0.0987221	0.168636	0.358154	OID40648	TBPL2	TATA-box binding protein like 2	0	0	0	0	0	0	0	0	0	1	0	0	0
0.209983	0.16877	0.358297	OID41658	PPP1R35	Protein phosphatase 1 regulatory subunit 35	0	0	0	0	0	0	0	0	0	0	0	0	0
-0.163642	0.168915	0.358465	OID42808	NBN	Nibrin	0	0	0	0	0	0	0	0	0	0	0	0	1
0.301752	0.16899	0.358483	OID42146	ART5	ADP-ribosyltransferase 5	0	0	0	0	0	0	0	0	0	1	0	0	0
-0.122887	0.169112	0.358602	OID44061	OSBPL2	Oxysterol binding protein like 2	0	0	0	0	0	0	0	0	0	0	0	0	1
0.278975	0.169481	0.359148	OID41892	STPG1	Sperm tail PG-rich repeat containing 1	0	0	0	0	0	0	0	0	0	0	0	0	0
-0.289305	0.169502	0.359148	OID41637	POC1B	POC1 centriolar protein B	0	0	0	0	0	0	0	0	0	0	0	0	1
0.198221	0.169604	0.359224	OID43266	UGDH	UDP-glucose 6-dehydrogenase	1	0	0	0	0	0	0	0	0	0	0	0	0
0.143367	0.169671	0.359224	OID40912	C8orf33	Chromosome 8 open reading frame 33	0	0	0	0	0	0	0	0	0	0	0	0	1
0.143907	0.17014	0.360079	OID41234	GAS1	Growth arrest specific 1	0	0	0	0	0	0	0	0	0	0	0	0	0
-0.200992	0.170232	0.360132	OID41634	PLS3	Plastin 3	0	0	0	0	0	0	0	0	0	0	0	0	1
-0.249315	0.171453	0.362333	OID42126	AOC1	Amine oxidase copper containing 1	0	1	0	0	0	0	0	0	0	0	0	0	0
-0.246618	0.171454	0.362333	OID43313	ABHD14B	Abhydrolase domain containing 14B	0	0	0	0	0	0	0	0	0	0	0	0	1
-0.154892	0.171473	0.362333	OID41066	CUEDC1	CUE domain containing 1	0	0	0	0	0	0	0	0	0	0	0	0	1
-0.0779204	0.172056	0.363423	OID45268	ST6GAL1	ST6 beta-galactoside alpha-2,6-sialyltransferase 1	1	0	1	0	0	0	0	0	0	0	0	0	0
0.133943	0.1726	0.364431	OID42649	KANK2	KN motif and ankyrin repeat domains 2	0	0	0	0	0	0	0	0	0	0	0	0	1
-0.121605	0.172686	0.364469	OID42162	ATP6AP2	ATPase H+ transporting accessory protein 2	0	0	0	0	0	0	0	0	0	0	1	0	0
0.143858	0.172771	0.364498	OID40368	LINC00471		0	0	0	0	0	0	0	0	0	0	0	0	0
-0.124242	0.172834	0.364498	OID42222	CARHSP1	Calcium regulated heat stable protein 1	0	0	0	0	0	0	0	0	0	0	0	0	0
0.0974188	0.173015	0.364682	OID44948	SOST	Sclerostin	0	0	0	0	0	0	0	0	0	0	0	0	0
-0.13471	0.173172	0.364682	OID44381	USO1	USO1 vesicle transport factor	0	0	0	0	0	0	0	0	0	1	0	0	0
-0.222324	0.173209	0.364682	OID43068	SH2B3	SH2B adaptor protein 3	0	0	0	0	0	0	0	0	0	0	0	0	0
-0.1001	0.173239	0.364682	OID44807	NELL1	Neural EGFL like 1	0	0	0	0	0	0	0	1	0	0	0	0	0
0.08846	0.173258	0.364682	OID43735	GADD45GIP1	GADD45G interacting protein 1	0	0	0	0	0	0	0	0	0	0	0	0	1
0.324765	0.173334	0.3647	OID41861	SPTBN5	Spectrin beta, non-erythrocytic 5	0	0	0	0	0	0	0	1	0	0	0	0	0
0.184606	0.173425	0.364719	OID43703	FBN2	Fibrillin 2	0	0	0	0	0	0	0	0	0	0	0	0	0
0.175041	0.173477	0.364719	OID41441	MAGEA13P		0	0	0	0	0	0	0	0	0	0	0	0	0
0.141173	0.173601	0.364815	OID45445	C3	Complement C3	1	0	0	0	0	0	0	0	0	0	0	0	0
-0.179103	0.173657	0.364815	OID42781	MTHFD1	Methylenetetrahydrofolate dehydrogenase, cyclohydrolase and formyltetrahydrofolate synthetase 1	1	0	0	0	0	0	0	0	0	0	0	0	0
0.128516	0.174189	0.365789	OID45380	LBP	Lipopolysaccharide binding protein	1	0	0	0	0	0	0	0	0	0	0	0	0
0.189732	0.174442	0.366048	OID41175	EXO5	Exonuclease 5	0	0	0	0	0	0	0	0	0	0	0	0	1
0.326132	0.174447	0.366048	OID41295	HMGN2P46		0	0	0	0	0	0	0	0	0	0	0	0	0
-0.0646608	0.174767	0.366494	OID44355	TP53INP1	Tumor protein p53 inducible nuclear protein 1	1	0	0	0	0	0	0	0	0	0	0	0	0
0.13368	0.174795	0.366494	OID42818	NECAB1	N-terminal EF-hand calcium binding protein 1	0	0	0	0	0	0	0	1	0	0	0	0	0
0.161596	0.174885	0.366542	OID42582	IDI2	Isopentenyl-diphosphate delta isomerase 2	0	0	0	0	0	0	0	0	0	1	0	0	0
0.217106	0.17509	0.36683	OID43357	ALPP	Alkaline phosphatase, placental	0	0	0	0	0	0	1	0	0	0	0	0	0
-0.373687	0.175551	0.367652	OID40706	VPS41	VPS41 subunit of HOPS complex	0	0	0	0	0	0	0	0	0	0	0	0	1
0.260139	0.175641	0.367699	OID40830	ASCL1	Achaete-scute family bHLH transcription factor 1	1	0	0	0	0	0	0	1	0	0	0	0	0
0.07984	0.17579	0.36787	OID44046	NUDC	Nuclear distribution C, dynein complex regulator	0	0	0	0	0	0	0	0	0	0	0	0	1
0.193333	0.176014	0.368143	OID40369	LINC01356		0	0	0	0	0	0	0	0	0	0	0	0	0
0.171363	0.176158	0.368143	OID41717	RGS3	Regulator of G protein signaling 3	0	0	0	0	0	0	0	0	0	0	0	0	0
-0.0960958	0.176164	0.368143	OID42987	RANGAP1	Ran GTPase activating protein 1	0	0	0	0	0	0	0	0	0	0	0	0	1
-0.163174	0.176241	0.368143	OID43794	HCLS1	Hematopoietic cell-specific Lyn substrate 1	0	0	1	0	0	0	0	0	0	0	0	0	0
-0.131767	0.17626	0.368143	OID42981	RAC3	Rac family small GTPase 3	0	0	0	0	0	0	0	1	0	0	0	0	0
-0.107184	0.176569	0.368646	OID43645	EBAG9	Estrogen receptor binding site associated antigen 9	0	0	0	0	0	0	0	0	0	0	0	0	1
0.19067	0.176849	0.368942	OID41574	OS9	OS9 endoplasmic reticulum lectin	0	0	0	0	0	0	0	0	0	0	0	0	1
-0.15385	0.176853	0.368942	OID44051	NUMB	NUMB endocytic adaptor protein	0	0	0	0	0	0	0	0	0	0	0	0	1
-0.097352	0.176915	0.368942	OID40025	APOBEC2	Apolipoprotein B mRNA editing enzyme catalytic subunit 2	0	0	0	0	0	0	0	0	0	1	0	0	0
0.0872324	0.177215	0.369424	OID44257	SLITRK6	SLIT and NTRK like family member 6	0	0	0	0	0	0	0	0	0	0	0	0	0
-0.173828	0.177303	0.369466	OID42629	IL9	Interleukin 9	0	0	0	0	0	0	0	0	0	0	0	0	0
0.151628	0.1777	0.369916	OID43889	KHK	Ketohexokinase	1	1	0	0	0	0	0	0	0	0	0	0	0
-0.575033	0.177755	0.369916	OID42215	CALY	Calcyon neuron specific vesicular protein	0	0	0	0	0	0	0	1	0	0	0	0	0
0.242707	0.177842	0.369916	OID42379	DNAH5	Dynein axonemal heavy chain 5	0	0	0	0	0	0	0	0	0	0	0	0	0
0.177996	0.177851	0.369916	OID41462	MED6	Mediator complex subunit 6	0	0	0	0	0	0	0	0	0	0	0	0	1
0.566358	0.17786	0.369916	OID40714	WHRN	Whirlin	0	0	0	0	0	0	0	0	0	0	0	0	0
-0.180196	0.177961	0.369976	OID45428	TXN	Thioredoxin	0	0	0	1	0	0	0	0	0	0	0	0	0
0.464746	0.178025	0.369976	OID41589	PARPBP	PARP1 binding protein	0	0	1	0	0	0	0	0	0	0	0	0	0
-0.161998	0.178237	0.370273	OID43268	BLTP3B	Bridge-like lipid transfer protein family member 3B	0	0	0	0	0	0	0	0	0	0	0	0	1
0.207823	0.178437	0.370547	OID41684	QSOX2	Quiescin sulfhydryl oxidase 2	0	0	0	0	0	0	0	0	0	0	0	0	1
0.0939883	0.178855	0.371274	OID43511	CDSN		0	0	0	0	0	0	0	0	0	0	0	0	0
-0.0580544	0.179145	0.371639	OID44609	DNER	Delta/notch like EGF repeat containing	0	0	0	0	0	0	0	1	0	0	0	0	0
-0.107157	0.179202	0.371639	OID44273	SNX5	Sorting nexin 5	0	0	0	0	0	0	0	0	0	0	0	0	1
-0.195685	0.179237	0.371639	OID43410	BCL2L1	BCL2 like 1	0	0	0	0	0	0	0	0	0	0	0	0	1
0.0763064	0.179415	0.371865	OID43408	BCAN	Brevican	0	0	0	0	0	0	0	1	0	0	0	0	0
0.0744465	0.179748	0.372414	OID44569	CRHBP	Corticotropin releasing hormone binding protein	1	0	0	0	0	0	0	1	0	0	0	0	0
0.43812	0.1802	0.373079	OID40817	ARHGEF15	Rho guanine nucleotide exchange factor 15	0	0	0	0	0	0	0	0	1	0	0	0	0
0.135189	0.180207	0.373079	OID43898	KLK15	Kallikrein related peptidase 15	0	1	0	0	0	0	0	0	0	0	0	0	0
0.298456	0.1803	0.373128	OID43236	TRDMT1	TRNA aspartic acid methyltransferase 1	0	0	0	0	0	0	0	0	0	0	0	0	1
0.181785	0.180456	0.373128	OID40879	BUB1B	BUB1 mitotic checkpoint serine/threonine kinase B	0	0	1	0	0	0	0	0	0	0	0	0	0
0.13899	0.1805	0.373128	OID42261	CEBPA	CCAAT enhancer binding protein alpha	1	0	0	0	0	0	0	0	1	0	0	0	0
0.0782902	0.180506	0.373128	OID45184	MFAP5	Microfibril associated protein 5	0	0	0	0	0	0	0	0	0	0	0	0	0
0.142193	0.180599	0.373178	OID42802	N4BP3	NEDD4 binding protein 3	0	0	0	1	0	0	0	0	0	0	0	0	0
0.164275	0.180742	0.373331	OID41141	ECT2	Epithelial cell transforming 2	0	0	0	0	0	0	0	0	0	0	0	0	1
0.102359	0.181441	0.374485	OID42349	DCC	DCC netrin 1 receptor	0	0	0	0	0	0	0	1	0	0	0	0	0
0.11429	0.181534	0.374485	OID42621	IL31RA	Interleukin 31 receptor A	0	0	1	0	0	0	0	0	0	0	0	0	0
-0.136745	0.181537	0.374485	OID41843	SPAG7	Sperm associated antigen 7	0	0	0	0	0	0	0	0	0	1	0	0	0
0.156067	0.181602	0.374485	OID41604	PDXDC2P		0	0	0	0	0	0	0	0	0	0	0	0	0
-0.0995445	0.181646	0.374485	OID45011	UROD	Uroporphyrinogen decarboxylase	0	0	0	0	0	0	0	0	0	0	0	0	1
-0.274587	0.181978	0.374823	OID42178	BCL7A	BAF chromatin remodeling complex subunit BCL7A	0	0	0	0	0	0	0	0	0	0	0	0	1
-0.533315	0.182079	0.374823	OID40407	METTL16	Methyltransferase 16, N6-methyladenosine	0	0	0	0	0	0	0	0	0	0	0	0	1
-0.369765	0.182083	0.374823	OID42620	IL31	Interleukin 31	0	0	0	0	0	0	0	0	0	0	0	0	0
-0.472073	0.182129	0.374823	OID42866	OGT	O-linked N-acetylglucosamine (GlcNAc) transferase	0	0	0	0	0	0	0	0	0	0	0	0	1
0.0663068	0.182156	0.374823	OID45062	CD99	CD99 molecule (Xg blood group)	0	0	0	0	0	0	0	0	0	0	0	0	1
0.370483	0.183128	0.376611	OID41005	CFAP69	Cilia and flagella associated protein 69	0	0	0	0	0	0	0	0	0	0	0	0	0
0.12654	0.183163	0.376611	OID44812	NIT2	Nitrilase family member 2	1	0	0	0	0	0	0	0	0	0	0	0	0
-0.0651544	0.183305	0.376759	OID43959	MAPK9	Mitogen-activated protein kinase 9	0	0	0	0	0	0	0	0	0	0	0	0	1
0.107401	0.183795	0.377623	OID43034	RRM2B	Ribonucleotide reductase regulatory TP53 inducible subunit M2B	0	0	0	0	0	0	0	0	0	0	0	0	1
0.188942	0.184185	0.37828	OID42650	KAT6A	Lysine acetyltransferase 6A	0	0	0	0	0	0	0	0	0	0	0	0	1
0.235169	0.184694	0.379182	OID41452	MARCHF7	Membrane associated ring-CH-type finger 7	0	0	0	0	0	0	0	0	0	0	0	0	1
0.196865	0.1849	0.379348	OID43197	TMCO5A	Transmembrane and coiled-coil domains 5A	0	0	0	0	0	0	0	0	0	0	0	0	0
-0.192054	0.184915	0.379348	OID40899	C2orf81	Chromosome 2 open reading frame 81	0	0	0	0	0	0	0	0	0	0	0	0	0
0.235319	0.185062	0.379375	OID41792	SH3D21	SH3 domain containing 21	0	1	0	0	0	0	0	0	0	0	0	1	0
-0.148639	0.185068	0.379375	OID41490	MSANTD3	Myb/SANT DNA binding domain containing 3	0	0	0	0	0	0	0	0	0	0	0	0	1
-0.175275	0.185308	0.37968	OID44047	NUDCD3	NudC domain containing 3	0	0	0	0	0	0	0	0	0	0	0	0	1
0.129082	0.185356	0.37968	OID42677	KLHL41	Kelch like family member 41	0	0	0	0	0	0	0	0	0	1	0	0	0
-0.224049	0.185545	0.379782	OID42278	CEP350	Centrosomal protein 350	0	0	0	0	0	0	0	0	0	0	0	0	1
-0.0818132	0.185547	0.379782	OID44443	ADD2	Adducin 2	0	0	0	0	0	0	0	1	0	0	0	0	0
-0.154839	0.185934	0.380431	OID41657	PPP1R2P1		0	0	0	0	0	0	0	0	0	0	0	0	0
0.123853	0.186156	0.38072	OID41535	NDUFA4L2	NDUFA4 mitochondrial complex associated like 2	0	0	0	1	0	0	0	0	0	0	0	0	0
0.199377	0.186273	0.38072	OID45151	IGFBP1	Insulin like growth factor binding protein 1	1	0	0	0	0	0	0	0	0	0	0	0	0
0.23921	0.186337	0.38072	OID42903	PGM2	Phosphoglucomutase 2	0	0	0	0	0	0	0	0	0	0	0	0	1
0.202253	0.186356	0.38072	OID43545	CMYA5	Cardiomyopathy associated 5	0	0	0	0	0	0	0	0	0	1	0	0	0
0.152051	0.187003	0.381897	OID40600	SIRT3	Sirtuin 3	0	0	0	0	0	0	0	0	0	0	0	0	1
-0.0601936	0.187085	0.381921	OID44265	SNAPIN	SNAP associated protein	0	0	0	0	0	0	0	0	0	0	0	0	1
-0.273654	0.18721	0.382032	OID45058	CD177		0	0	0	0	0	0	0	0	0	0	0	0	0
0.396959	0.187557	0.382596	OID41969	TTC12	Tetratricopeptide repeat domain 12	0	0	0	0	0	0	0	0	0	0	0	0	0
0.180022	0.187693	0.382729	OID40188	EHMT1	Euchromatic histone lysine methyltransferase 1	0	0	0	0	0	0	0	0	0	0	0	0	1
-0.335124	0.187781	0.382765	OID41542	NEXN-AS1		0	0	0	0	0	0	0	0	0	0	0	0	0
0.101407	0.188248	0.383542	OID44277	SPINK6	Serine peptidase inhibitor Kazal type 6	0	0	0	0	0	0	1	1	0	0	0	0	0
-0.0496213	0.188304	0.383542	OID45433	A1BG	Alpha-1-B glycoprotein	1	0	0	0	0	0	0	0	0	0	0	0	0
0.086522	0.188384	0.383562	OID43479	CD101	CD101 molecule	0	1	0	0	0	1	0	0	0	0	0	0	0
-0.120567	0.188777	0.384217	OID42559	HGS	Hepatocyte growth factor-regulated tyrosine kinase substrate	0	0	0	0	0	0	0	0	0	0	0	0	1
0.174843	0.188927	0.384379	OID41338	IQCG	IQ motif containing G	0	0	0	0	0	0	0	0	0	0	0	0	0
0.378225	0.189256	0.384662	OID41817	SMARCA1	SWI/SNF related, matrix associated, actin dependent regulator of chromatin, subfamily a, member 1	0	0	0	0	0	0	0	0	0	0	0	0	1
0.0635503	0.189337	0.384662	OID42325	CRTAP	Cartilage associated protein	0	0	0	0	0	0	0	0	0	0	0	0	1
-0.182624	0.189397	0.384662	OID44122	PRDX1	Peroxiredoxin 1	0	0	0	0	0	0	0	0	0	0	0	0	1
-0.376008	0.189404	0.384662	OID40329	KCNIP3	Potassium voltage-gated channel interacting protein 3	0	0	1	0	0	0	0	1	0	0	1	0	0
-0.13295	0.189454	0.384662	OID43026	RPAP3	RNA polymerase II associated protein 3	0	0	0	0	0	0	0	0	0	0	0	0	1
-0.156942	0.189492	0.384662	OID42738	MAPK13	Mitogen-activated protein kinase 13	0	0	0	1	0	0	0	0	0	0	0	0	0
0.1339	0.190936	0.387447	OID41747	RRN3	RRN3 homolog, RNA polymerase I transcription factor	0	0	0	0	0	0	0	0	0	0	0	0	1
0.0733411	0.191755	0.388837	OID42862	NXPH1	Neurexophilin 1	0	0	0	0	0	0	0	1	0	0	0	0	0
-0.17054	0.191776	0.388837	OID41220	FSIP1	Fibrous sheath interacting protein 1	0	1	0	0	0	0	0	0	0	0	0	0	0
0.180363	0.191836	0.388837	OID42208	CA8	Carbonic anhydrase 8	0	0	0	0	0	0	0	1	0	0	1	0	0
0.0785772	0.191908	0.388837	OID43934	LRIG1	Leucine rich repeats and immunoglobulin like domains 1	0	0	0	0	1	0	0	0	0	0	0	0	0
-0.138474	0.192385	0.389659	OID44099	PLB1	Phospholipase B1	0	1	0	0	0	0	0	0	0	0	0	0	0
-0.176711	0.192589	0.389777	OID40910	C6orf163	Chromosome 6 open reading frame 163	0	0	0	0	0	0	0	0	0	0	0	0	0
-0.137634	0.192603	0.389777	OID43235	TRAPPC4	Trafficking protein particle complex subunit 4	0	0	0	0	0	0	0	0	0	0	0	0	1
0.12863	0.19269	0.389777	OID44411	WFDC12	WAP four-disulfide core domain 12	0	0	0	0	0	0	0	0	0	0	0	0	0
-0.155312	0.192731	0.389777	OID43812	HOMER3	Homer scaffold protein 3	0	0	0	0	0	0	0	0	0	0	0	0	1
0.145927	0.193638	0.391464	OID41390	KLHDC4	Kelch domain containing 4	0	0	0	0	0	0	0	0	0	0	0	0	1
0.189995	0.193777	0.3916	OID43324	ACTN2	Actinin alpha 2	0	0	0	0	0	0	0	0	0	1	0	0	0
-0.257291	0.194018	0.391941	OID42008	VAX1	Ventral anterior homeobox 1	0	0	0	0	0	0	0	1	0	0	0	0	0
0.209998	0.194105	0.39197	OID40933	CCDC125	Coiled-coil domain containing 125	0	0	0	0	0	0	0	0	0	0	0	0	1
0.294758	0.194436	0.392492	OID41425	LRRC42	Leucine rich repeat containing 42	0	0	0	0	0	0	0	0	0	0	0	0	1
0.116057	0.194792	0.393065	OID41900	SYNE3	Spectrin repeat containing nuclear envelope family member 3	0	0	0	0	0	0	0	0	1	0	0	0	0
-0.109926	0.195485	0.394244	OID43461	CCAR1	Cell division cycle and apoptosis regulator 1	0	0	0	0	0	0	0	0	0	0	0	0	1
-0.158442	0.195568	0.394244	OID40238	FCHO1	FCH and mu domain containing endocytic adaptor 1	0	0	1	0	0	0	0	1	0	0	0	0	0
-0.229284	0.195594	0.394244	OID42673	KIR3DL2	Killer cell immunoglobulin like receptor, three Ig domains and long cytoplasmic tail 2	0	0	1	0	0	0	0	0	0	0	0	0	0
0.131279	0.195953	0.39482	OID42216	CAMK4	Calcium/calmodulin dependent protein kinase IV	0	0	1	0	0	0	0	1	0	0	0	0	0
0.261849	0.196115	0.394857	OID41145	EFCAB10	EF-hand calcium binding domain 10	0	0	0	0	0	0	0	0	0	0	0	0	0
0.135553	0.196144	0.394857	OID45077	CLPS	Colipase	0	0	0	0	1	0	0	0	0	0	0	0	0
-0.0959066	0.19619	0.394857	OID40062	BMI1	BMI1 proto-oncogene, polycomb ring finger	0	0	0	0	0	0	0	0	0	0	0	0	1
0.266334	0.196371	0.395075	OID41957	TRMT9B	TRNA methyltransferase 9B (putative)	0	0	0	0	0	0	0	1	0	0	0	1	0
-0.601414	0.196553	0.395294	OID40558	RFLNA	Refilin A	0	0	0	0	0	0	0	0	0	0	0	0	0
-0.108703	0.196974	0.395993	OID44961	ST13	ST13 Hsp70 interacting protein	0	0	0	0	0	0	0	0	0	0	0	0	1
0.387011	0.197121	0.396142	OID41446	MAP10	Microtubule associated protein 10	0	0	0	0	0	0	0	0	0	0	0	0	1
-0.0791653	0.197721	0.39711	OID44065	OXCT1	3-oxoacid CoA-transferase 1	0	0	0	0	0	0	0	0	0	0	0	0	0
0.0804941	0.197749	0.39711	OID44474	BCAT1	Branched chain amino acid transaminase 1	0	0	0	0	1	0	0	0	0	0	0	0	0
0.0908549	0.19796	0.397386	OID43457	CBLN4	Cerebellin 4 precursor	0	0	0	0	0	0	0	1	0	0	0	0	0
-0.311605	0.198202	0.397725	OID42384	DOC2B	Double C2 domain beta	0	0	0	0	0	0	0	1	0	0	0	0	0
0.307205	0.198486	0.398146	OID41078	DAZ1	Deleted in azoospermia 1	0	0	0	0	0	0	0	0	0	0	0	0	0
-0.0859476	0.198939	0.398908	OID43897	KLK14	Kallikrein related peptidase 14	0	0	0	0	0	0	0	0	0	0	0	0	0
-0.49906	0.199212	0.399307	OID40662	TLE2	TLE family member 2, transcriptional corepressor	0	0	0	0	0	0	0	1	0	0	0	0	0
0.18734	0.199312	0.399361	OID41079	DBP	D-box binding PAR bZIP transcription factor	0	0	0	0	0	0	0	0	0	0	0	0	1
-0.195504	0.199443	0.399476	OID43618	DNAJB14	DnaJ heat shock protein family (Hsp40) member B14	0	0	0	0	0	0	0	0	0	0	0	0	1
0.538807	0.199804	0.400038	OID41680	PXDC1	PX domain containing 1	1	0	0	0	0	0	0	0	0	0	0	0	0
0.307058	0.199871	0.400038	OID41192	FAM204A	Family with sequence similarity 204 member A	0	0	0	0	0	0	0	0	0	0	0	0	1
0.481942	0.20023	0.400476	OID40004	ACAD9	Acyl-CoA dehydrogenase family member 9	0	0	0	0	0	0	0	0	0	0	0	0	1
-0.0728789	0.200238	0.400476	OID44506	CD1C	CD1c molecule	0	0	1	0	0	0	0	0	0	0	0	0	0
-0.101236	0.200515	0.400882	OID44005	NACC1	Nucleus accumbens associated 1	0	0	0	0	0	0	0	0	0	0	0	0	1
0.124827	0.200788	0.40128	OID44583	CXCL1	C-X-C motif chemokine ligand 1	0	0	1	0	0	0	1	0	0	0	0	0	0
-0.392768	0.20125	0.402054	OID40020	ANKRD45	Ankyrin repeat domain 45	0	0	0	0	0	0	0	0	0	0	1	0	0
0.0943985	0.201381	0.402089	OID45297	XG	Xg glycoprotein (Xg blood group)	0	0	0	0	0	0	0	0	1	0	0	0	0
0.35993	0.201415	0.402089	OID40280	GTSF1L	Gametocyte specific factor 1 like	0	0	0	0	0	0	0	0	0	0	0	0	0
0.0561976	0.201814	0.402595	OID45100	CXCL16	C-X-C motif chemokine ligand 16	0	0	0	0	0	0	0	0	0	0	0	0	1
-0.163078	0.201817	0.402595	OID40977	CDK17	Cyclin dependent kinase 17	0	0	0	0	0	0	0	0	0	0	0	0	1
-0.20239	0.201931	0.402674	OID41126	DSCC1	DNA replication and sister chromatid cohesion 1	0	0	1	0	0	0	0	0	0	0	0	0	0
0.119052	0.20202	0.402702	OID41421	LRFN3	Leucine rich repeat and fibronectin type III domain containing 3	0	0	0	0	0	0	0	0	0	0	0	0	1
-0.290771	0.202348	0.403209	OID44797	MYDGF	Myeloid derived growth factor	0	0	0	0	0	0	0	0	0	0	0	0	1
-0.223063	0.202493	0.403348	OID42256	CDR2L	Cerebellar degeneration related protein 2 like	0	0	0	0	0	0	0	1	0	0	0	0	0
-0.0997605	0.202602	0.403418	OID44610	DNPH1	2'-deoxynucleoside 5'-phosphate N-hydrolase 1	0	0	0	0	0	0	0	0	0	0	0	0	1
0.12599	0.203242	0.404543	OID41974	TTLL4	Tubulin tyrosine ligase like 4	0	0	0	0	0	0	0	0	0	0	0	0	1
-0.0852423	0.20334	0.40459	OID44553	COCH	Cochlin	0	0	0	0	1	0	0	0	0	0	0	0	0
0.41895	0.203496	0.404752	OID43178	TEX33	Testis expressed 33	0	0	0	0	0	0	0	0	0	0	0	0	0
0.0689626	0.203783	0.405174	OID42982	RAD23B	RAD23 homolog B, nucleotide excision repair protein	0	0	0	0	0	0	0	0	0	0	0	0	1
-0.35934	0.203931	0.405319	OID43171	TECTA	Tectorin alpha	0	0	0	0	0	0	0	0	0	0	0	0	1
0.180697	0.204155	0.405616	OID42090	ADAMTS4	ADAM metallopeptidase with thrombospondin type 1 motif 4	0	0	0	0	0	0	0	0	1	0	0	0	0
-0.125484	0.204386	0.405926	OID43727	FOXO1	Forkhead box O1	0	0	0	0	0	0	0	0	0	1	0	0	0
0.200656	0.204566	0.406135	OID42593	IGLON5	IgLON family member 5	0	0	0	0	0	0	0	1	0	0	0	0	0
0.140066	0.204793	0.406329	OID41139	EAPP	E2F associated phosphoprotein	0	0	0	0	0	0	0	0	0	0	0	0	1
0.194319	0.204846	0.406329	OID42614	IL21R	Interleukin 21 receptor	0	0	1	0	0	0	0	0	0	0	0	0	0
-0.243778	0.204889	0.406329	OID41375	KIF19	Kinesin family member 19	0	0	1	0	0	0	0	1	0	0	0	0	0
-0.288924	0.205239	0.40674	OID42608	IL1B	Interleukin 1 beta	0	0	0	0	0	0	0	0	0	0	0	0	0
-0.221775	0.205246	0.40674	OID40742	ZNF330	Zinc finger protein 330	0	0	0	0	0	0	0	0	0	0	0	0	1
0.146656	0.205372	0.40684	OID43821	HSD17B14	Hydroxysteroid 17-beta dehydrogenase 14	0	0	0	0	0	0	0	0	0	0	0	0	0
0.24678	0.205857	0.407541	OID40982	CDKN1C	Cyclin dependent kinase inhibitor 1C	0	0	0	0	0	0	0	1	0	0	0	0	0
0.276713	0.205876	0.407541	OID42432	EVPL	Envoplakin	0	0	0	1	0	0	0	0	0	0	0	0	0
0.252672	0.206407	0.408443	OID42552	HCFC2	Host cell factor C2	0	0	0	0	0	0	0	0	0	0	0	0	1
0.242281	0.206585	0.408646	OID42902	PGLYRP4	Peptidoglycan recognition protein 4	0	0	0	1	0	0	1	0	0	0	0	0	0
0.130736	0.207032	0.409382	OID44028	NFU1	NFU1 iron-sulfur cluster scaffold	0	0	0	0	0	0	0	0	0	0	0	0	1
-0.436278	0.207314	0.409569	OID40745	ZNF396	Zinc finger protein 396	0	0	0	0	0	0	0	0	0	0	0	0	1
0.0642179	0.207359	0.409569	OID44879	PTPRB	Protein tyrosine phosphatase receptor type B	0	0	0	0	0	0	0	0	0	0	0	0	1
0.196107	0.207388	0.409569	OID43304	ZNF572	Zinc finger protein 572	0	0	0	0	0	0	0	0	0	0	0	0	1
0.169837	0.207429	0.409569	OID41013	CHKB	Choline kinase beta	0	0	0	0	0	0	0	0	0	0	0	0	1
0.26546	0.207761	0.410033	OID43224	TPPP2	Tubulin polymerization promoting protein family member 2	0	0	0	0	0	0	0	0	0	0	0	0	0
-0.530095	0.207816	0.410033	OID40366	LIN9	Lin-9 DREAM MuvB core complex component	0	0	0	0	0	0	0	0	0	0	0	0	1
0.510279	0.208131	0.410507	OID40070	C10orf67	Chromosome 10 open reading frame 67	0	0	0	0	0	0	0	0	0	0	0	0	0
-0.24332	0.20847	0.410971	OID44982	TIMP3	TIMP metallopeptidase inhibitor 3	0	0	0	0	0	0	0	0	0	0	0	0	1
0.237633	0.208519	0.410971	OID40222	FAM177B	Family with sequence similarity 177 member B	0	1	0	0	0	0	0	0	0	0	0	0	0
0.259991	0.209082	0.411931	OID40784	ALDH1A3	Aldehyde dehydrogenase 1 family member A3	0	0	0	0	0	0	0	0	0	0	0	0	0
0.232358	0.209204	0.412023	OID41320	IFT88	Intraflagellar transport 88	0	0	0	0	0	0	0	0	0	0	0	0	0
-0.318466	0.209538	0.41253	OID41524	NBEAL2	Neurobeachin like 2	0	0	0	0	0	0	0	0	0	0	0	0	1
0.123035	0.209738	0.412775	OID41413	LIMD1	LIM domain containing 1	0	0	0	0	0	0	0	0	0	0	0	0	1
-0.163109	0.210045	0.413229	OID45007	UBE2L6	Ubiquitin conjugating enzyme E2 L6	0	0	0	0	0	0	0	0	0	0	0	0	1
0.0700418	0.210646	0.414259	OID44179	RET	Ret proto-oncogene	0	0	0	0	0	0	0	1	0	0	1	0	0
0.0866152	0.210767	0.414269	OID43887	KCTD5	Potassium channel tetramerization domain containing 5	0	0	0	0	0	0	0	0	0	0	0	0	1
0.174544	0.210848	0.414269	OID41479	MISP	Mitotic spindle positioning	0	1	0	0	0	0	0	0	0	0	0	0	0
-0.118739	0.21088	0.414269	OID44166	RANBP1	RAN binding protein 1	0	0	0	0	0	0	0	0	0	0	0	0	1
-0.119784	0.211039	0.414431	OID40208	EVL	Enah/Vasp-like	0	0	0	0	0	0	0	0	0	0	0	0	1
-0.129674	0.211289	0.414773	OID42506	GEMIN2	Gem nuclear organelle associated protein 2	0	0	0	0	0	0	0	0	0	0	0	0	1
0.25494	0.211372	0.414786	OID41158	EML6	EMAP like 6	0	0	1	0	0	0	0	0	0	0	0	0	0
0.074375	0.211934	0.415737	OID45051	CBLN2	Cerebellin 2 precursor	0	0	0	0	0	0	0	1	0	0	0	0	0
0.319788	0.212092	0.415897	OID40582	RTEL1	Regulator of telomere elongation helicase 1	0	0	0	0	0	0	0	0	0	0	0	0	1
0.153273	0.212387	0.416325	OID45001	TSHB	Thyroid stimulating hormone subunit beta	0	0	0	0	0	0	0	0	0	0	0	0	0
-0.137167	0.212479	0.416355	OID41163	ENY2	ENY2 transcription and export complex 2 subunit	0	0	0	0	0	0	0	0	0	0	0	0	1
0.277987	0.212648	0.416517	OID41598	PDCD2	Programmed cell death 2	0	0	0	0	0	0	0	0	0	0	0	0	1
-0.131589	0.212716	0.416517	OID44359	TRIM21	Tripartite motif containing 21	0	0	0	0	0	0	0	0	0	0	0	0	1
-0.119867	0.213064	0.417049	OID41532	NDE1	NudE neurodevelopment protein 1	0	0	0	0	0	0	0	0	0	0	0	0	1
-0.203838	0.213331	0.417413	OID43250	TTC1	Tetratricopeptide repeat domain 1	0	0	0	0	0	0	0	0	0	0	0	0	1
0.245925	0.213476	0.417413	OID41342	IQSEC2	IQ motif and Sec7 domain ArfGEF 2	0	0	0	0	0	0	0	0	0	1	0	0	0
0.200804	0.213481	0.417413	OID40761	ACIN1	Apoptotic chromatin condensation inducer 1	0	0	0	0	0	0	0	0	0	0	0	0	1
0.0517735	0.213737	0.417762	OID44016	NCS1	Neuronal calcium sensor 1	0	0	0	0	0	0	0	1	0	0	0	0	0
0.127959	0.213947	0.418022	OID43931	LPO	Lactoperoxidase	0	0	0	0	0	0	0	0	0	0	0	0	0
0.201732	0.214039	0.418051	OID44744	LECT2	Leukocyte cell derived chemotaxin 2	1	0	0	0	0	0	0	0	0	0	0	0	0
0.343191	0.214419	0.418642	OID42555	HDAC9	Histone deacetylase 9	0	0	0	0	0	0	0	0	0	0	0	0	1
-0.258707	0.214505	0.418659	OID42036	YKT6	YKT6 v-SNARE homolog	0	0	0	0	0	0	0	0	0	0	0	0	1
-0.122378	0.214593	0.41868	OID40697	UBXN2A	UBX domain protein 2A	0	0	0	0	0	0	0	0	0	0	0	0	1
0.159676	0.215137	0.419591	OID40340	KIF13A	Kinesin family member 13A	0	0	0	0	0	0	0	0	0	1	0	0	0
-0.312869	0.215509	0.420166	OID44351	TOM1L2	Target of myb1 like 2 membrane trafficking protein	0	0	0	0	0	0	0	0	0	0	0	0	1
-0.161215	0.21663	0.422147	OID43027	RPE	Ribulose-5-phosphate-3-epimerase	0	0	0	0	0	0	0	0	0	0	0	0	1
0.112441	0.216682	0.422147	OID41738	ROBO3	Roundabout guidance receptor 3	0	0	0	0	0	0	0	0	0	0	0	0	0
-0.369289	0.216805	0.422237	OID41663	PRDM11	PR/SET domain 11	0	0	0	0	0	0	0	0	0	0	0	0	1
0.103748	0.217057	0.422575	OID44702	HMCN2	Hemicentin 2	0	1	0	0	0	0	0	0	0	0	0	0	0
0.208342	0.217541	0.423366	OID42711	LSM1	LSM1 homolog, mRNA degradation associated	0	0	0	0	0	0	0	0	0	0	0	0	1
0.0472811	0.217765	0.423649	OID44823	NTRK2	Neurotrophic receptor tyrosine kinase 2	0	0	0	0	0	0	0	1	0	0	0	1	0
-0.133031	0.218126	0.424082	OID42548	H1-1	H1.1 linker histone, cluster member	0	0	0	0	0	0	0	0	0	0	0	0	0
-0.114349	0.218197	0.424082	OID42139	ARID3A	AT-rich interaction domain 3A	0	0	0	0	0	0	0	0	0	0	0	0	0
-0.191779	0.218222	0.424082	OID40766	ADCY5	Adenylate cyclase 5	0	0	0	0	0	0	0	1	0	0	0	0	0
-0.291472	0.218403	0.424281	OID41064	CTNNA2	Catenin alpha 2	0	0	0	0	0	0	0	1	0	0	0	0	0
0.484557	0.218503	0.424324	OID40084	CACTIN	Cactin, spliceosome C complex subunit	0	0	0	0	0	0	0	0	0	0	0	0	1
-0.0733538	0.218602	0.424363	OID41818	SMARCA4	SWI/SNF related, matrix associated, actin dependent regulator of chromatin, subfamily a, member 4	0	0	0	0	0	0	0	0	0	0	0	0	1
-0.0798742	0.218717	0.424434	OID40381	MACC1	MET transcriptional regulator MACC1	0	1	0	0	0	0	0	0	0	0	0	0	0
0.0934722	0.218894	0.424533	OID40022	APBB1	Amyloid beta precursor protein binding family B member 1	0	0	0	0	0	0	0	1	0	0	0	0	0
0.36266	0.218924	0.424533	OID41402	L3MBTL2	L3MBTL histone methyl-lysine binding protein 2	0	0	0	0	0	0	0	0	0	0	0	0	1
-0.453268	0.219123	0.424766	OID40734	ZFHX3	Zinc finger homeobox 3	0	0	0	0	0	0	0	0	0	0	0	0	1
-0.265646	0.219397	0.425145	OID42624	IL36A	Interleukin 36 alpha	0	0	1	1	0	0	0	0	0	0	0	0	0
-0.133988	0.219515	0.425222	OID42086	ACTG2	Actin gamma 2, smooth muscle	0	1	0	0	0	0	0	0	0	0	0	0	0
-0.237325	0.219748	0.425522	OID42323	CRH	Corticotropin releasing hormone	0	0	0	0	0	0	0	1	0	0	0	0	0
0.139486	0.220199	0.426242	OID44030	NGRN	Neugrin, neurite outgrowth associated	0	0	0	0	0	0	0	0	0	1	0	0	0
-0.102911	0.22083	0.427131	OID43787	GZMB	Granzyme B	0	0	1	0	0	0	0	0	0	0	0	0	0
-0.143382	0.220882	0.427131	OID42703	LRP2	LDL receptor related protein 2	0	0	0	0	0	0	0	0	0	0	1	0	0
0.0758785	0.220894	0.427131	OID44754	LILRA5	Leukocyte immunoglobulin like receptor A5	0	0	1	0	0	0	0	0	0	0	0	0	0
0.195683	0.220988	0.42716	OID42260	CEACAM5	CEA cell adhesion molecule 5	0	1	0	0	0	0	0	0	0	0	0	0	0
0.195091	0.221408	0.427819	OID40323	JAZF1	JAZF zinc finger 1	0	0	0	0	0	0	0	0	0	0	0	0	0
0.255988	0.221524	0.427891	OID43064	SERPINB5	Serpin family B member 5	0	0	0	1	0	0	0	0	0	0	0	0	0
-0.118689	0.22166	0.428	OID42749	MED30	Mediator complex subunit 30	0	0	0	0	0	0	0	0	0	0	0	0	1
0.248868	0.222229	0.428945	OID42997	RBM25	RNA binding motif protein 25	0	0	0	0	0	0	0	0	0	0	0	0	1
0.22991	0.22251	0.42932	OID41352	JPH1	Junctophilin 1	0	0	0	0	0	0	0	0	0	1	0	0	0
-0.409708	0.222622	0.42932	OID42359	DDX25	DEAD-box helicase 25	0	0	0	0	0	0	0	0	0	0	0	0	0
0.286532	0.22266	0.42932	OID41061	CT83	Cancer/testis antigen 83	0	0	0	0	0	0	0	0	0	0	0	0	0
0.127261	0.222801	0.429375	OID41712	REM2	RRAD and GEM like GTPase 2	0	0	0	0	0	0	0	1	0	0	0	0	0
-0.155716	0.222847	0.429375	OID44869	PRKAR1A	Protein kinase cAMP-dependent type I regulatory subunit alpha	0	0	0	0	0	0	0	0	0	0	0	0	1
0.231419	0.222997	0.429511	OID41310	HUNK	Hormonally up-regulated Neu-associated kinase	0	0	0	0	1	0	0	0	0	0	0	0	0
-0.208591	0.223115	0.429586	OID42111	AMBN	Ameloblastin	0	0	0	0	0	0	0	1	0	0	0	0	0
0.163269	0.223696	0.430551	OID40112	CFAP97	Cilia and flagella associated protein 97	0	0	0	0	0	0	0	0	0	0	0	0	1
0.483035	0.224025	0.431032	OID40293	HSD17B12	Hydroxysteroid 17-beta dehydrogenase 12	0	0	0	0	0	0	0	0	0	0	0	0	1
-0.137242	0.224656	0.432093	OID40945	CCDC170	Coiled-coil domain containing 170	0	0	0	0	0	0	0	0	0	0	0	0	0
0.146462	0.22543	0.433427	OID40683	TTC24	Tetratricopeptide repeat domain 24	0	0	1	0	0	0	0	0	0	0	0	0	0
-0.1287	0.225668	0.433693	OID44562	CPPED1	Calcineurin like phosphoesterase domain containing 1	0	0	0	0	0	0	0	0	0	0	0	0	1
-0.223458	0.225763	0.433693	OID42203	C2orf69	Chromosome 2 open reading frame 69	0	0	0	0	0	0	0	0	0	0	0	0	1
-0.16745	0.225808	0.433693	OID42152	ATF2	Activating transcription factor 2	0	0	0	0	0	0	0	0	0	0	0	0	1
-0.312798	0.226	0.433859	OID41731	RND3	Rho family GTPase 3	0	0	0	1	0	0	0	0	0	0	0	0	0
0.209004	0.226149	0.433859	OID42586	IFNL1	Interferon lambda 1	0	0	0	0	0	0	0	0	0	0	0	0	0
0.256106	0.226228	0.433859	OID41442	MAGEA4	MAGE family member A4	0	0	0	0	0	0	0	0	0	0	0	0	0
0.243177	0.226281	0.433859	OID40223	FAM184B	Family with sequence similarity 184 member B	0	0	0	0	0	0	0	1	0	1	0	0	0
0.217834	0.226295	0.433859	OID42368	DEFB118	Defensin beta 118	0	0	0	0	0	0	0	0	0	0	0	0	0
0.329891	0.226539	0.434037	OID42546	GUCY2C	Guanylate cyclase 2C	0	1	0	0	0	0	0	0	0	0	0	0	0
0.215288	0.226548	0.434037	OID42951	PRR20B	Proline rich 20B	0	0	0	0	0	0	0	0	0	0	0	0	0
0.0852361	0.22663	0.43404	OID44458	AMOT	Angiomotin	0	0	0	0	0	0	0	0	0	0	0	0	0
0.350624	0.226862	0.434217	OID41558	NRAP	Nebulin related anchoring protein	0	0	0	0	0	0	0	0	0	1	0	0	0
-0.444976	0.226882	0.434217	OID40992	CEP57L1	Centrosomal protein 57 like 1	0	0	0	0	0	0	0	0	0	0	0	0	1
-0.0663502	0.22765	0.435364	OID42447	FCER1A	Fc epsilon receptor Ia	0	0	0	0	0	0	0	0	0	0	0	0	0
0.222962	0.227754	0.435364	OID42211	CACNA1H	Calcium voltage-gated channel subunit alpha1 H	0	1	0	0	0	0	0	0	0	0	0	0	0
0.362108	0.227909	0.435364	OID40091	CCDC172	Coiled-coil domain containing 172	0	0	0	0	0	0	0	0	0	0	0	0	0
0.0748678	0.227915	0.435364	OID44626	ENPP1	Ectonucleotide pyrophosphatase/phosphodiesterase 1	0	0	0	0	0	0	0	0	0	0	0	0	0
-0.280946	0.22795	0.435364	OID42693	LHB	Luteinizing hormone subunit beta	0	0	0	0	0	0	0	0	0	0	0	0	0
-0.190726	0.227964	0.435364	OID41827	SNRK	SNF related kinase	0	0	0	0	0	0	0	0	0	0	0	0	1
0.243234	0.228089	0.435449	OID41232	GARIN5B	Golgi associated RAB2 interactor family member 5B	0	0	0	0	0	0	0	0	0	0	0	0	0
0.321561	0.228702	0.436466	OID42895	PDRG1	P53 and DNA damage regulated 1	0	0	0	0	0	0	0	0	0	0	0	0	1
-0.234876	0.229024	0.436835	OID41809	SKOR1	SKI family transcriptional corepressor 1	0	0	0	0	0	0	0	1	0	0	0	0	0
-0.237063	0.22912	0.436835	OID41509	MYO1G	Myosin IG	0	0	1	0	0	0	0	0	0	0	0	0	0
0.144392	0.229137	0.436835	OID42220	CAP2	Cyclase associated actin cytoskeleton regulatory protein 2	0	0	0	0	0	0	0	0	0	1	0	0	0
0.268253	0.229226	0.436852	OID41797	SHOX2	Short stature homeobox 2	0	0	0	0	0	0	1	0	1	0	0	0	0
0.111462	0.229787	0.437766	OID44337	TNFAIP6	TNF alpha induced protein 6	0	0	0	0	0	0	0	0	0	0	0	0	0
0.120145	0.230031	0.438077	OID44719	IL1RN	Interleukin 1 receptor antagonist	0	0	0	1	0	0	0	0	0	0	0	0	0
-0.124709	0.230521	0.438856	OID40181	DUS3L	Dihydrouridine synthase 3 like	0	0	0	0	0	0	0	0	0	0	0	0	1
0.143829	0.231009	0.43963	OID41344	IRF2BPL	Interferon regulatory factor 2 binding protein like	0	0	0	0	0	0	0	0	0	0	0	0	1
-0.140702	0.231955	0.441277	OID44268	SNRPB2	Small nuclear ribonucleoprotein polypeptide B2	0	0	0	0	0	0	0	0	0	0	0	0	1
-0.144789	0.232359	0.44189	OID42455	FES	FES proto-oncogene, tyrosine kinase	0	0	1	0	0	0	0	0	0	0	0	0	0
0.400707	0.232441	0.441891	OID42691	LELP1	Late cornified envelope like proline rich 1	0	0	0	0	0	0	0	0	0	0	0	0	0
0.0723151	0.232808	0.442367	OID43875	ITGA11	Integrin subunit alpha 11	0	0	0	0	0	0	1	0	0	0	0	0	0
-0.205083	0.232855	0.442367	OID41751	RSRC1	Arginine and serine rich coiled-coil 1	0	0	0	0	0	0	0	0	0	0	0	0	1
-0.230381	0.233007	0.442501	OID41711	RCSD1	RCSD domain containing 1	0	0	1	0	0	0	0	0	0	1	0	0	0
-0.224405	0.233179	0.442673	OID40919	CABP7	Calcium binding protein 7	0	0	0	0	0	0	0	1	0	0	0	0	0
-0.357102	0.23335	0.442841	OID42550	HADH	Hydroxyacyl-CoA dehydrogenase	0	0	0	0	0	0	0	0	0	0	0	0	1
0.457993	0.233669	0.443292	OID40418	MORN5	MORN repeat containing 5	0	0	0	0	0	0	0	0	0	0	0	0	0
0.104342	0.23426	0.444148	OID42864	ODAM	Odontogenic, ameloblast associated	0	0	0	0	0	0	0	0	0	0	0	0	0
-0.169757	0.234322	0.444148	OID43294	ZBTB16	Zinc finger and BTB domain containing 16	0	0	0	0	0	0	0	0	0	0	0	0	1
-0.115234	0.234391	0.444148	OID44373	UBL4A	Ubiquitin like 4A	0	0	0	0	0	0	0	0	0	0	0	0	1
0.179758	0.234547	0.444148	OID40029	ARFGEF2	ADP ribosylation factor guanine nucleotide exchange factor 2	0	0	0	0	0	0	0	0	0	0	1	0	0
-0.236923	0.23459	0.444148	OID42254	CDK11A	Cyclin dependent kinase 11A	0	0	0	0	0	0	0	0	0	0	0	0	1
0.509378	0.234612	0.444148	OID40058	BIRC3	Baculoviral IAP repeat containing 3	0	1	1	0	0	0	0	0	0	0	0	0	0
-0.128472	0.235281	0.445169	OID43407	BAP18	Chromosome 17 open reading frame 49	0	0	0	0	0	0	0	0	0	0	0	0	1
0.125816	0.235315	0.445169	OID41593	PCDH10	Protocadherin 10	0	0	0	0	0	0	0	1	0	0	0	0	0
-0.205666	0.235541	0.44544	OID40135	CSTL1	Cystatin like 1	0	0	0	0	0	0	0	0	0	0	0	0	0
-0.0678662	0.235683	0.445553	OID44853	PLA2G4A	Phospholipase A2 group IVA	0	0	0	0	0	0	0	0	0	0	1	0	0
0.268465	0.235977	0.445724	OID41102	DIS3L	DIS3 like exosome 3'-5' exoribonuclease	0	0	0	0	0	0	0	0	0	0	0	0	1
0.160236	0.236129	0.445724	OID40951	CCDC43	Coiled-coil domain containing 43	0	0	0	0	0	0	0	0	0	1	0	0	0
0.0732528	0.236191	0.445724	OID44854	PLAUR	Plasminogen activator, urokinase receptor	0	0	0	0	0	0	0	0	0	0	0	0	0
0.12138	0.236197	0.445724	OID41823	SMURF1	SMAD specific E3 ubiquitin protein ligase 1	0	0	0	0	0	0	0	0	0	0	0	0	1
-0.162749	0.236206	0.445724	OID43995	MTIF3	Mitochondrial translational initiation factor 3	0	0	0	0	0	0	0	0	0	0	0	0	1
0.238921	0.236267	0.445724	OID42577	HSP90B1	Heat shock protein 90 beta family member 1	0	0	0	0	0	0	0	0	0	0	0	0	1
-0.199684	0.23693	0.44682	OID40437	MYO5C	Myosin VC	0	0	0	0	0	0	0	0	0	0	0	0	1
0.0749258	0.237051	0.446892	OID43290	XRCC4	X-ray repair cross complementing 4	0	0	0	0	0	0	0	0	0	0	0	0	1
-0.10899	0.23803	0.448583	OID44221	SEC31A	SEC31 homolog A, COPII coat complex component	0	0	0	0	0	0	0	0	0	0	0	0	1
0.096527	0.238508	0.44919	OID42415	EPB41L3	Erythrocyte membrane protein band 4.1 like 3	0	0	0	0	0	0	0	0	0	0	0	0	1
-0.365332	0.238518	0.44919	OID40451	NDUFAF4	NADH:ubiquinone oxidoreductase complex assembly factor 4	0	0	0	0	0	0	0	0	0	0	0	0	1
0.192844	0.238961	0.449868	OID40675	TRIM31	Tripartite motif containing 31	0	1	0	0	0	0	0	0	0	0	0	0	0
-0.228247	0.239861	0.451405	OID43202	TMOD4	Tropomodulin 4	0	0	0	0	0	0	0	0	0	1	0	0	0
-0.0531612	0.240182	0.451853	OID45439	APOE	Apolipoprotein E	1	0	0	0	0	0	0	1	0	0	0	0	0
-0.0495702	0.24032	0.451954	OID43023	RORB	RAR related orphan receptor B	0	0	0	0	0	0	0	0	0	0	0	0	0
0.12143	0.240494	0.452063	OID42883	PBLD	Phenazine biosynthesis like protein domain containing	1	1	0	0	0	0	0	0	0	0	0	0	0
0.335846	0.240544	0.452063	OID42553	HCG22		0	0	0	0	0	0	0	0	0	0	0	0	0
0.11362	0.240794	0.452375	OID43462	CCAR2	Cell cycle and apoptosis regulator 2	0	0	0	0	0	0	0	0	0	0	0	0	1
0.102372	0.241702	0.453924	OID43822	HSDL2	Hydroxysteroid dehydrogenase like 2	0	0	0	0	0	0	0	0	0	0	0	0	0
0.220028	0.241949	0.454202	OID42369	DENND2B	DENN domain containing 2B	0	0	0	0	0	0	0	0	0	0	0	0	1
0.139085	0.242042	0.454202	OID40852	BCAR3	BCAR3 adaptor protein, NSP family member	0	0	0	0	0	0	0	0	0	0	0	0	1
-0.188999	0.242101	0.454202	OID40205	ERG	ETS transcription factor ERG	0	0	0	0	0	0	0	0	0	0	0	0	1
-0.0771535	0.242202	0.454233	OID44181	RGCC	Regulator of cell cycle	0	0	0	0	0	1	0	0	0	0	0	0	0
-0.213234	0.242651	0.454882	OID42881	PARD3	Par-3 family cell polarity regulator	0	0	0	0	0	0	0	0	0	0	0	0	1
-0.256643	0.242817	0.454882	OID42841	NOP56	NOP56 ribonucleoprotein	0	0	0	0	0	0	0	0	0	0	0	0	1
-0.0853047	0.242871	0.454882	OID43643	DXO	Decapping exoribonuclease	0	0	0	0	0	0	0	0	0	0	0	0	1
-0.276086	0.2429	0.454882	OID44242	SH3PXD2B	SH3 and PX domains 2B	0	0	0	0	0	0	0	0	0	0	0	0	1
0.117017	0.242968	0.454882	OID44642	FABP2	Fatty acid binding protein 2	0	1	0	0	0	0	0	0	0	0	0	0	0
0.286006	0.243082	0.45494	OID41785	SERTAD4	SERTA domain containing 4	0	0	0	0	0	0	0	0	0	0	0	0	1
-0.162774	0.243608	0.455767	OID43271	UNC79	Unc-79 homolog, NALCN channel complex subunit	0	0	0	0	0	0	0	1	0	0	0	0	0
0.200236	0.244156	0.456634	OID40841	ATP2B3	ATPase plasma membrane Ca2+ transporting 3	0	0	0	0	0	0	0	0	0	0	0	0	0
0.132606	0.244555	0.45721	OID41282	HDDC3	HD domain containing 3	0	0	0	0	0	0	0	0	0	0	0	0	1
-0.236842	0.244633	0.45721	OID40787	ALYREF		0	0	0	0	0	0	0	0	0	0	0	0	0
-0.100411	0.244724	0.457223	OID44009	NAP1L4	Nucleosome assembly protein 1 like 4	0	0	0	0	0	0	0	0	0	0	0	0	1
-0.28276	0.244944	0.457291	OID41709	RBM33	RNA binding motif protein 33	0	0	0	0	0	0	0	0	0	0	0	0	1
0.078725	0.244982	0.457291	OID44662	FST	Follistatin	1	0	0	0	0	0	0	0	0	0	0	0	0
0.0708431	0.245013	0.457291	OID42715	LUC7L	LUC7 like	0	0	0	0	0	0	0	0	0	0	0	0	1
-0.251526	0.245281	0.457354	OID42661	KIAA1549	KIAA1549	0	0	0	0	0	0	0	0	0	0	0	0	1
-0.233837	0.245293	0.457354	OID42900	PFDN4	Prefoldin subunit 4	0	0	0	0	0	0	0	0	0	0	0	0	1
-0.162707	0.2453	0.457354	OID41131	DUSP19	Dual specificity phosphatase 19	0	0	0	0	0	0	0	0	0	0	0	0	1
-0.226704	0.245695	0.457933	OID40617	SPATA33	Spermatogenesis associated 33	0	0	0	0	0	0	0	0	0	0	0	0	0
-0.107715	0.24645	0.459182	OID40248	FOXG1	Forkhead box G1	0	0	0	0	0	0	0	1	0	0	0	0	0
0.275788	0.24697	0.459992	OID42187	BLOC1S2	Biogenesis of lysosomal organelles complex 1 subunit 2	0	0	0	0	0	0	0	0	0	0	0	0	1
0.184628	0.247447	0.460337	OID40885	C16orf82		0	0	0	0	0	0	0	0	0	0	0	0	0
-0.449013	0.247462	0.460337	OID41557	NR2C2	Nuclear receptor subfamily 2 group C member 2	0	0	0	0	0	0	0	0	0	0	0	0	1
-0.150744	0.247468	0.460337	OID44573	CRYBB1	Crystallin beta B1	0	0	0	0	0	0	0	0	0	0	0	0	0
0.158868	0.247519	0.460337	OID43088	SLC12A2	Solute carrier family 12 member 2	0	0	0	0	0	0	0	0	0	0	0	0	0
0.216064	0.24758	0.460337	OID41203	FBXO16	F-box protein 16	0	0	0	0	0	0	0	0	0	0	0	0	0
-0.0886475	0.247701	0.460404	OID44365	TSPAN1	Tetraspanin 1	0	1	0	0	0	0	0	0	0	0	0	0	0
-0.270692	0.248024	0.460706	OID42363	DDX53	DEAD-box helicase 53	0	0	0	0	0	0	0	0	0	0	0	0	0
-0.163987	0.248033	0.460706	OID40682	TSR3	TSR3 ribosome maturation factor	0	0	0	0	0	0	0	0	0	0	0	0	1
0.363529	0.248305	0.461052	OID42330	CSNK1D	Casein kinase 1 delta	0	0	0	0	0	0	0	0	0	0	0	0	1
0.0691073	0.248885	0.46151	OID45378	ITIH3	Inter-alpha-trypsin inhibitor heavy chain 3	1	0	0	0	0	0	0	0	0	0	0	0	0
-0.332889	0.248921	0.46151	OID42976	RAB3GAP1	RAB3 GTPase activating protein catalytic subunit 1	0	0	0	0	0	0	0	0	0	0	0	0	1
0.21854	0.248951	0.46151	OID42690	LEKR1	Leucine, glutamate and lysine rich 1	0	0	0	0	0	0	0	0	0	0	0	0	0
0.228436	0.249061	0.46151	OID42720	LYPLA2	Lysophospholipase 2	0	0	0	0	0	0	0	0	0	0	0	0	0
-0.107821	0.24926	0.46151	OID43991	MSLN	Mesothelin	0	0	0	0	0	0	0	0	1	0	0	0	0
-0.125067	0.249303	0.46151	OID40871	BRWD3	Bromodomain and WD repeat domain containing 3	0	0	0	0	0	0	0	0	0	0	0	0	1
-0.0664848	0.249366	0.46151	OID43713	FGFBP3	Fibroblast growth factor binding protein 3	0	0	0	0	0	0	0	1	0	0	0	0	0
-0.155768	0.249369	0.46151	OID43286	WHAMM	WASP homolog associated with actin, golgi membranes and microtubules	0	0	0	0	0	0	0	0	0	0	0	0	0
0.235921	0.249395	0.46151	OID40299	ID2	Inhibitor of DNA binding 2	0	0	0	0	0	0	0	0	0	0	1	0	0
-0.349228	0.249403	0.46151	OID40551	RASSF9	Ras association domain family member 9	0	0	0	0	0	0	0	0	0	0	0	0	1
0.0848401	0.249602	0.461721	OID43270	UNC5D	Unc-5 netrin receptor D	0	1	0	0	0	0	0	1	0	0	0	0	0
0.194283	0.249956	0.462217	OID43192	TJP3	Tight junction protein 3	0	1	0	0	0	0	0	0	0	0	0	0	0
0.0895741	0.250144	0.462409	OID43994	MTHFD2	Methylenetetrahydrofolate dehydrogenase (NADP+ dependent) 2, methenyltetrahydrofolate cyclohydrolase	0	0	0	0	0	0	0	0	0	0	0	0	1
0.149119	0.250302	0.462543	OID41703	RASSF7	Ras association domain family member 7	0	0	0	0	0	0	0	0	0	0	0	0	0
-0.352076	0.250726	0.463106	OID42557	HERVK-113_GA113		0	0	0	0	0	0	0	0	0	0	0	0	0
-0.146745	0.250778	0.463106	OID40949	CCDC28B	Coiled-coil domain containing 28B	0	0	0	0	0	0	0	0	0	1	0	0	0
-0.120249	0.251027	0.463408	OID43617	DNAJB1	DnaJ heat shock protein family (Hsp40) member B1	0	0	0	0	0	0	0	0	0	0	0	0	1
0.175434	0.251159	0.463494	OID41016	CHRM3	Cholinergic receptor muscarinic 3	0	0	0	0	0	0	0	0	0	0	0	0	0
0.153653	0.251341	0.463673	OID42314	COPE	COPI coat complex subunit epsilon	0	0	0	0	0	0	0	0	0	0	0	0	1
-0.175402	0.25155	0.46369	OID41133	DYNC2H1	Dynein cytoplasmic 2 heavy chain 1	0	0	0	0	0	0	0	0	0	0	0	0	0
-0.135208	0.251579	0.46369	OID42337	CTSW	Cathepsin W	0	0	1	0	0	0	0	0	0	0	0	0	0
0.115185	0.251608	0.46369	OID42356	DDA1	DET1 and DDB1 associated 1	0	0	0	0	0	0	0	0	0	0	0	0	1
-0.417451	0.251734	0.463766	OID41855	SPEF1	Sperm flagellar 1	0	0	0	0	0	0	0	1	0	0	0	0	0
-0.209611	0.252036	0.464165	OID40173	DOP1B	DOP1 leucine zipper like protein B	0	0	0	0	0	0	0	0	0	0	0	0	1
-0.131998	0.25217	0.464252	OID40511	PLEKHS1	Pleckstrin homology domain containing S1	0	1	0	0	1	0	1	0	0	0	0	0	0
0.329757	0.25232	0.464372	OID40942	CCDC157	Coiled-coil domain containing 157	0	0	0	0	0	0	0	0	0	0	0	0	0
-0.124398	0.252672	0.464862	OID42812	NCKIPSD	NCK interacting protein with SH3 domain	0	0	0	0	0	0	0	0	0	0	1	0	0
-0.225713	0.252762	0.46487	OID41780	SENP8	SUMO peptidase family member, NEDD8 specific	0	0	0	0	0	0	0	0	0	0	0	0	0
0.177596	0.253844	0.466702	OID40840	ATL3	Atlastin GTPase 3	0	0	0	0	0	0	0	0	0	0	0	0	1
0.245188	0.253976	0.466785	OID40729	ZCCHC14	Zinc finger CCHC-type containing 14	0	0	0	0	0	0	0	0	0	0	0	0	1
-0.135305	0.254145	0.466938	OID41730	RNASE9	Ribonuclease A family member 9 (inactive)	0	0	0	0	0	0	0	0	0	0	0	0	0
0.134317	0.254424	0.467097	OID41714	RFC1	Replication factor C subunit 1	0	0	0	0	0	0	0	0	0	0	0	0	1
0.336886	0.254461	0.467097	OID41299	HOXB3	Homeobox B3	0	0	0	0	0	0	0	0	0	0	0	0	0
0.219483	0.25449	0.467097	OID41416	LIPN	Lipase family member N	0	0	0	0	0	0	0	0	0	0	0	0	0
-0.0304081	0.254594	0.46713	OID43690	ERP44	Endoplasmic reticulum protein 44	0	0	0	0	0	0	0	0	0	0	0	0	1
0.327788	0.254718	0.467199	OID40858	BEND2	BEN domain containing 2	0	0	0	0	0	0	0	0	0	0	0	0	0
-0.131812	0.255135	0.467806	OID43930	LPCAT2	Lysophosphatidylcholine acyltransferase 2	0	0	0	0	0	0	0	0	0	0	0	1	0
0.142304	0.255445	0.468052	OID41188	FAM161B	FAM161 centrosomal protein B	0	0	0	0	0	0	0	0	0	0	0	0	1
-0.102563	0.255528	0.468052	OID44251	SLA2	Src like adaptor 2	0	0	1	0	0	0	0	0	0	0	0	0	0
0.521604	0.255529	0.468052	OID40739	ZIC5	Zic family member 5	0	0	0	0	0	0	0	1	0	0	0	0	0
-0.141786	0.255781	0.468296	OID43163	TBC1D2	TBC1 domain family member 2	0	0	0	0	0	0	0	0	0	0	0	0	1
-0.140239	0.255835	0.468296	OID40124	COL23A1	Collagen type XXIII alpha 1 chain	0	0	0	0	0	0	0	0	0	0	0	1	0
0.464115	0.256154	0.468721	OID41853	SPATS1	Spermatogenesis associated serine rich 1	0	0	0	0	0	0	0	0	0	0	0	0	0
-0.0985566	0.25627	0.468776	OID44420	YJU2	YJU2 splicing factor homolog	0	0	0	0	0	0	0	0	0	0	0	0	1
0.248644	0.257007	0.469959	OID41834	SOX13	SRY-box transcription factor 13	0	0	0	0	0	0	0	0	0	0	0	0	1
-0.298764	0.25709	0.469959	OID40031	ARHGEF33	Rho guanine nucleotide exchange factor 33	0	0	0	0	0	0	0	1	0	0	0	0	0
0.248338	0.257531	0.470606	OID40065	BPIFA3	BPI fold containing family A member 3	0	0	0	0	0	0	0	0	0	0	0	0	0
0.270112	0.257654	0.470672	OID42698	LMOD2	Leiomodin 2	0	0	0	0	0	0	0	0	0	1	0	0	0
-0.520469	0.257932	0.470993	OID40602	SLC12A1	Solute carrier family 12 member 1	0	0	0	0	0	0	0	0	0	0	0	0	0
0.0986451	0.258003	0.470993	OID41047	COL6A6	Collagen type VI alpha 6 chain	0	0	0	0	0	0	0	0	0	0	1	0	0
0.120805	0.258193	0.47118	OID43891	KIAA2013	KIAA2013	0	0	0	0	0	0	0	0	0	0	0	0	1
0.0727889	0.258294	0.471205	OID43465	CCDC50	Coiled-coil domain containing 50	0	0	0	0	0	0	0	0	0	0	0	0	1
-0.340202	0.258466	0.471237	OID40854	BCL2L10	BCL2 like 10	1	0	0	0	0	0	0	0	0	0	0	0	0
-0.493856	0.258485	0.471237	OID41774	SDR16C5	Short chain dehydrogenase/reductase family 16C member 5	0	0	0	1	0	1	0	0	0	0	0	0	0
0.297493	0.258883	0.471805	OID42380	DNAJA1	DnaJ heat shock protein family (Hsp40) member A1	0	0	0	0	0	0	0	0	0	0	0	0	1
0.252439	0.259362	0.472518	OID40220	FAM167A	Family with sequence similarity 167 member A	0	0	0	0	0	0	0	1	0	0	0	1	0
-0.214527	0.259513	0.472635	OID40813	ARHGAP24	Rho GTPase activating protein 24	0	0	0	0	0	0	0	0	0	0	0	0	0
0.310788	0.259996	0.473355	OID40156	DEUP1	Deuterosome assembly protein 1	0	0	0	0	0	0	0	0	0	0	0	0	0
-0.481421	0.260088	0.473363	OID41622	PLCH1	Phospholipase C eta 1	0	0	1	0	0	0	0	0	0	0	0	0	0
0.21301	0.2603	0.473436	OID41378	KIF26A	Kinesin family member 26A	0	0	0	0	0	0	0	0	0	0	0	0	1
-0.110182	0.260303	0.473436	OID43664	EIF2B4	Eukaryotic translation initiation factor 2B subunit delta	0	0	0	0	0	0	0	0	0	0	0	0	1
0.290938	0.260938	0.47417	OID42558	HFM1	Helicase for meiosis 1	0	0	0	0	0	0	0	0	0	0	0	0	0
0.34472	0.260982	0.47417	OID41263	GPRIN2	G protein regulated inducer of neurite outgrowth 2	0	0	0	0	0	1	0	0	0	0	0	0	0
-0.102089	0.261078	0.47417	OID44037	NPM1	Nucleophosmin 1	0	0	0	0	0	0	0	0	0	0	0	0	1
0.437806	0.261115	0.47417	OID41829	SNX19	Sorting nexin 19	0	0	0	0	0	0	0	0	0	0	0	0	1
-0.0872544	0.261144	0.47417	OID40266	GJA3	Gap junction protein alpha 3	0	0	0	0	0	0	0	0	0	0	1	0	0
0.378052	0.261716	0.474808	OID40442	NACA2	Nascent polypeptide associated complex subunit alpha 2	0	0	0	0	0	0	0	0	0	0	0	0	0
-0.515068	0.261853	0.474808	OID41258	GPATCH4		0	0	0	0	0	0	0	0	0	0	0	0	0
-0.184442	0.261913	0.474808	OID43069	SH3BGRL2	SH3 domain binding glutamate rich protein like 2	0	0	0	0	0	0	0	0	0	0	0	0	0
0.0632021	0.261922	0.474808	OID43573	CSF3R	Colony stimulating factor 3 receptor	0	0	1	0	0	1	0	0	0	0	0	0	0
-0.212186	0.261933	0.474808	OID41236	GAS7	Growth arrest specific 7	0	0	0	0	0	0	0	1	0	0	0	0	0
0.0902264	0.262207	0.475102	OID43832	IFI30	IFI30 lysosomal thiol reductase	0	0	1	0	0	1	0	0	0	0	0	0	0
-0.145772	0.262271	0.475102	OID40999	CFAP251	Cilia and flagella associated protein 251	0	0	0	0	0	0	0	0	0	0	0	0	0
-0.185212	0.26276	0.47583	OID43193	TK1	Thymidine kinase 1	0	0	0	0	0	0	0	0	0	0	0	0	0
0.259341	0.263396	0.476573	OID41788	SETD5	SET domain containing 5	0	0	0	0	0	0	0	0	0	0	0	0	1
0.219814	0.263424	0.476573	OID40829	ASB3	Ankyrin repeat and SOCS box containing 3	0	0	0	0	0	0	0	0	0	0	0	0	1
0.182728	0.263434	0.476573	OID41744	RPP30	Ribonuclease P/MRP subunit p30	0	0	0	0	0	0	0	0	0	0	0	0	1
-0.197501	0.263632	0.476772	OID42371	DGCR6	DiGeorge syndrome critical region gene 6	0	0	0	0	0	0	0	0	0	1	0	0	0
0.0727679	0.263845	0.476834	OID42917	PLXDC1	Plexin domain containing 1	0	0	0	0	0	0	0	0	0	0	0	0	0
0.199353	0.263892	0.476834	OID42249	CDC42BPG	CDC42 binding protein kinase gamma	0	0	0	0	0	0	0	1	0	0	0	0	0
0.289116	0.26393	0.476834	OID40534	PSMB11	Proteasome subunit beta 11	0	0	1	0	0	0	0	0	0	0	0	0	0
0.0802431	0.264022	0.476841	OID43725	FNDC1	Fibronectin type III domain containing 1	0	1	0	0	0	0	0	0	0	0	0	1	0
-0.27952	0.264382	0.477331	OID43006	REST	RE1 silencing transcription factor	0	0	0	0	0	0	0	0	0	0	0	0	1
0.165896	0.264587	0.477544	OID40568	RNF135	Ring finger protein 135	0	0	0	0	0	0	0	0	0	0	0	0	1
0.146614	0.264808	0.477643	OID40153	DDIT3	DNA damage inducible transcript 3	0	0	0	0	0	0	0	0	0	0	0	0	1
-0.229672	0.264865	0.477643	OID41607	PEAK1	Pseudopodium enriched atypical kinase 1	0	0	0	0	0	0	0	0	0	0	0	0	1
0.392695	0.264907	0.477643	OID40410	MINDY4	MINDY lysine 48 deubiquitinase 4	0	0	0	0	0	0	0	0	0	0	0	0	1
-0.059042	0.265047	0.477657	OID45140	HARS1	Histidyl-tRNA synthetase 1	0	0	0	0	0	0	0	0	0	0	0	0	1
0.224015	0.265091	0.477657	OID41679	PTPRA	Protein tyrosine phosphatase receptor type A	0	0	0	0	0	0	0	0	0	0	0	0	1
0.194163	0.265238	0.477763	OID41454	MARK4	Microtubule affinity regulating kinase 4	0	0	0	0	0	0	0	0	0	0	0	0	1
0.152605	0.265672	0.478385	OID41887	STK33	Serine/threonine kinase 33	0	0	0	0	0	0	0	0	0	0	0	0	0
-0.287449	0.266035	0.478881	OID44968	SYAP1	Synapse associated protein 1	0	0	0	0	0	0	0	0	0	0	0	0	1
-0.209123	0.266131	0.478895	OID43243	TSC1	TSC complex subunit 1	0	0	0	0	0	0	0	0	0	0	0	0	1
0.161081	0.266233	0.478918	OID40445	NBEA	Neurobeachin	0	0	0	0	0	0	0	1	0	0	0	0	0
-0.0593511	0.266576	0.479377	OID45419	TFPI	Tissue factor pathway inhibitor	1	0	0	0	0	0	0	0	0	0	0	0	0
0.342023	0.266703	0.479446	OID41858	SPOUT1	SPOUT domain containing methyltransferase 1	0	0	0	0	0	0	0	0	0	0	0	0	1
0.208198	0.266824	0.479505	OID40898	C2orf80	Chromosome 2 open reading frame 80	0	0	0	0	0	0	0	1	0	0	0	0	0
0.238158	0.26766	0.480848	OID40311	INSYN1	Inhibitory synaptic factor 1	0	0	0	0	0	0	0	1	0	0	0	0	0
0.0563194	0.267849	0.481028	OID43960	MASP1	MBL associated serine protease 1	1	0	0	0	0	0	1	0	0	0	0	0	0
-0.235293	0.268763	0.482389	OID44258	SLMAP	Sarcolemma associated protein	0	0	0	0	0	0	0	0	0	0	0	0	1
-0.166409	0.268785	0.482389	OID44269	SNX18	Sorting nexin 18	0	0	0	0	0	0	0	0	0	0	0	0	0
-0.074913	0.268979	0.482578	OID43180	TFAM	Transcription factor A, mitochondrial	0	0	0	0	0	0	0	0	0	0	0	0	1
-0.113196	0.269114	0.482659	OID44602	DIABLO	Diablo IAP-binding mitochondrial protein	0	0	0	0	0	0	0	0	0	0	0	0	1
-0.115144	0.270083	0.484012	OID43579	CTSH	Cathepsin H	0	0	0	0	0	1	0	0	0	0	0	0	0
0.0845626	0.270097	0.484012	OID42123	ANKRD6	Ankyrin repeat domain 6	0	0	0	0	0	0	0	1	0	0	0	0	0
-0.13746	0.270136	0.484012	OID40343	KIF28P		0	0	0	0	0	0	0	0	0	0	0	0	0
0.125296	0.270445	0.484087	OID40932	CCDC117	Coiled-coil domain containing 117	0	0	0	0	0	0	0	0	0	0	0	0	1
0.0661093	0.270464	0.484087	OID43984	MPI	Mannose phosphate isomerase	0	0	0	0	0	0	0	0	0	0	0	0	1
0.191161	0.27051	0.484087	OID41328	INKA1		0	0	0	0	0	0	0	0	0	0	0	0	0
-0.0811672	0.270648	0.484087	OID44042	NTF3	Neurotrophin 3	0	0	0	0	0	0	0	0	0	0	0	0	0
-0.143807	0.270685	0.484087	OID44387	VAT1	Vesicle amine transport 1	0	0	0	0	0	0	0	0	0	0	0	0	1
0.0723822	0.270838	0.484087	OID41130	DUSP15	Dual specificity phosphatase 15	0	0	0	0	0	0	0	0	0	0	0	0	0
-0.109976	0.27091	0.484087	OID40541	RAB38	RAB38, member RAS oncogene family	0	0	0	1	0	0	0	0	0	0	0	0	0
0.0770675	0.270959	0.484087	OID44891	REG4	Regenerating family member 4	0	1	0	0	0	0	0	0	0	0	0	0	0
0.105757	0.270981	0.484087	OID44559	CPA2	Carboxypeptidase A2	0	0	0	0	1	0	0	0	0	0	0	0	0
-0.142133	0.271532	0.484336	OID40980	CDKL3	Cyclin dependent kinase like 3	0	0	0	0	0	0	0	0	0	0	0	0	0
0.131592	0.27158	0.484336	OID43244	TSLP	Thymic stromal lymphopoietin	1	0	0	0	0	0	0	0	0	0	0	0	0
-0.118204	0.27159	0.484336	OID42944	PRKD2	Protein kinase D2	0	0	0	0	0	0	0	0	0	0	0	0	1
0.148133	0.271613	0.484336	OID41686	R3HCC1L	R3H domain and coiled-coil containing 1 like	0	0	0	0	0	0	0	0	0	0	0	0	1
0.241411	0.271706	0.484336	OID42594	IKZF2	IKAROS family zinc finger 2	0	0	1	0	0	0	0	0	0	0	0	0	0
0.179306	0.271776	0.484336	OID41898	SYCP3	Synaptonemal complex protein 3	0	0	0	0	0	0	0	0	0	0	0	0	0
0.169448	0.271987	0.484336	OID41826	SNCAIP	Synuclein alpha interacting protein	0	0	0	0	0	0	1	0	0	0	0	0	0
0.230251	0.272003	0.484336	OID43972	MICA_MICB		0	0	0	0	0	0	0	0	0	0	0	0	0
0.118674	0.272008	0.484336	OID40197	EML1	EMAP like 1	0	0	0	0	0	0	0	0	0	0	0	0	1
-0.139631	0.272015	0.484336	OID44547	CLTB	Clathrin light chain B	0	0	0	0	0	0	0	0	0	0	0	0	1
0.0806894	0.27255	0.485024	OID43911	LAMP3	Lysosomal associated membrane protein 3	0	0	0	0	0	1	0	0	0	0	0	0	0
-0.232902	0.27258	0.485024	OID40278	GSG1L	GSG1 like	0	0	0	0	0	0	0	1	0	0	0	0	0
0.151785	0.273033	0.485672	OID44429	ZNRD2	Zinc ribbon domain containing 2	0	0	0	0	0	0	0	0	0	0	0	0	1
0.0307486	0.273173	0.48576	OID45497	SERPINF1	Serpin family F member 1	0	0	0	0	0	0	0	0	0	0	0	0	0
0.13144	0.274407	0.487794	OID43240	TRIM40	Tripartite motif containing 40	1	1	0	0	0	0	0	0	0	0	0	0	0
-0.182495	0.275304	0.489171	OID42300	CLINT1	Clathrin interactor 1	0	0	0	0	0	0	0	0	0	0	0	0	1
0.21411	0.27539	0.489171	OID42185	BIN3	Bridging integrator 3	0	0	0	0	0	0	0	0	0	0	0	0	1
-0.251536	0.275452	0.489171	OID40459	NHSL2	NHS like 2	0	0	0	0	0	0	0	1	0	0	0	0	0
-0.0824601	0.275774	0.48945	OID44624	ENO1	Enolase 1	0	0	0	0	0	0	0	0	0	0	0	0	1
0.144807	0.275834	0.48945	OID43318	ACOT13	Acyl-CoA thioesterase 13	1	0	0	0	0	0	0	0	0	0	0	0	0
0.0619074	0.27588	0.48945	OID45374	IGFBP6	Insulin like growth factor binding protein 6	0	0	0	0	0	0	0	0	0	0	0	0	0
0.258868	0.276	0.489502	OID41998	UQCC2	Ubiquinol-cytochrome c reductase complex assembly factor 2	0	0	0	0	0	0	0	0	0	0	0	0	1
0.241442	0.276323	0.489915	OID42735	MAP3K19	Mitogen-activated protein kinase kinase kinase 19	0	0	0	0	0	0	0	0	0	0	0	0	0
-0.182643	0.276496	0.490062	OID40259	GAB4	GRB2 associated binding protein family member 4	0	0	0	0	0	0	0	0	0	0	0	0	0
0.531619	0.276851	0.49038	OID40399	MBLAC1	Metallo-beta-lactamase domain containing 1	0	0	0	0	0	0	0	0	0	0	0	0	1
-0.198515	0.276914	0.49038	OID41802	SIKE1	Suppressor of IKBKE 1	0	0	0	0	0	0	0	0	0	0	0	0	1
0.210122	0.276947	0.49038	OID41688	RAB11FIP5	RAB11 family interacting protein 5	0	0	0	0	0	0	0	0	0	0	0	0	0
-0.203541	0.277175	0.490472	OID42390	DUSP3	Dual specificity phosphatase 3	0	0	0	0	0	0	0	0	0	1	0	0	0
0.0956164	0.27718	0.490472	OID41195	FAM72A	Family with sequence similarity 72 member A	0	0	1	0	0	0	0	0	0	0	0	0	0
-0.228156	0.277743	0.490712	OID43668	EIF4G1	Eukaryotic translation initiation factor 4 gamma 1	0	0	0	0	0	0	0	0	0	1	0	0	0
0.294845	0.277809	0.490712	OID40415	MND1	Meiotic nuclear divisions 1	0	0	1	0	0	0	0	0	0	0	0	0	0
0.199745	0.277816	0.490712	OID40918	CABIN1	Calcineurin binding protein 1	0	0	0	0	0	0	0	0	0	0	0	0	1
-0.124159	0.277844	0.490712	OID44380	UROS	Uroporphyrinogen III synthase	0	0	0	0	0	0	0	0	0	0	0	0	1
0.199381	0.27785	0.490712	OID40881	C11orf52	Chromosome 11 open reading frame 52	0	0	0	0	0	0	0	0	0	0	0	0	1
0.231704	0.277859	0.490712	OID41239	GBP3	Guanylate binding protein 3	0	1	0	0	0	0	0	0	0	0	0	0	0
-0.274977	0.278127	0.491026	OID41652	PPFIBP1	PPFIA binding protein 1	0	0	0	0	0	0	0	0	0	0	0	0	1
-0.0927146	0.278548	0.491476	OID42581	ID4	Inhibitor of DNA binding 4	0	0	0	0	0	0	0	0	0	0	0	1	0
-0.259012	0.278642	0.491476	OID42257	CEACAM18	CEA cell adhesion molecule 18	0	1	0	0	0	0	0	0	0	0	0	0	0
0.128788	0.278654	0.491476	OID42889	PDE1C	Phosphodiesterase 1C	0	0	0	0	0	0	0	1	0	0	0	0	0
-0.346925	0.278994	0.491916	OID42292	CHRM1	Cholinergic receptor muscarinic 1	0	0	0	0	0	0	0	1	0	0	0	0	0
0.053341	0.279973	0.493481	OID45389	NID1	Nidogen 1	0	0	0	0	0	0	0	0	0	0	0	0	0
-0.3965	0.28027	0.493843	OID40318	ITGB3BP	Integrin subunit beta 3 binding protein	0	0	0	0	0	0	0	0	0	0	0	0	1
0.209271	0.280405	0.493922	OID40312	INSYN2B	Inhibitory synaptic factor family member 2B	0	0	0	0	0	0	0	1	0	0	0	0	0
-0.12197	0.280529	0.49398	OID43450	CAPN3	Calpain 3	0	0	0	0	0	0	0	1	0	1	0	0	0
0.172808	0.280784	0.494267	OID40941	CCDC148	Coiled-coil domain containing 148	0	0	0	0	0	0	0	0	0	0	0	0	0
-0.165654	0.281021	0.494524	OID43795	HDDC2	HD domain containing 2	0	0	0	0	0	0	0	0	0	0	0	0	1
0.216277	0.281189	0.49455	OID42116	ANK2	Ankyrin 2	0	0	0	0	0	0	0	1	0	1	0	0	0
0.0748707	0.281218	0.49455	OID44401	VSNL1	Visinin like 1	0	0	0	0	0	0	0	1	0	0	0	0	0
-0.278707	0.281618	0.494948	OID40821	ARHGEF38	Rho guanine nucleotide exchange factor 38	0	0	0	0	1	0	0	0	0	0	0	0	0
-0.0851277	0.281627	0.494948	OID42055	ZMAT3	Zinc finger matrin-type 3	0	0	0	0	0	0	0	0	0	0	0	0	1
-0.0641788	0.281767	0.495033	OID42640	ITGB6	Integrin subunit beta 6	0	0	0	0	0	0	0	0	0	1	0	0	0
-0.154144	0.282224	0.495619	OID42823	NEK3	NIMA related kinase 3	0	0	0	0	0	0	0	0	0	0	0	0	1
0.103015	0.282283	0.495619	OID40172	DOK7	Docking protein 7	0	0	0	0	0	0	0	0	0	1	0	0	0
-0.141561	0.282589	0.495996	OID40611	SOX6	SRY-box transcription factor 6	0	0	0	0	0	0	0	0	0	0	0	0	0
0.0722811	0.282739	0.496008	OID43118	SPACA5	Sperm acrosome associated 5	0	0	0	0	0	0	0	0	0	0	0	0	0
0.150695	0.282779	0.496008	OID41972	TTC21A	Tetratricopeptide repeat domain 21A	0	0	0	0	0	0	0	0	0	0	0	0	0
-0.136048	0.282937	0.496124	OID40015	ANKRD26P1		0	0	0	0	0	0	0	0	0	0	0	0	0
0.0612241	0.28321	0.496443	OID43482	CD200R1	CD200 receptor 1	0	0	1	0	0	0	0	0	0	0	0	0	0
-0.160301	0.283467	0.496732	OID44575	CST1	Cystatin SN	0	0	0	0	0	0	0	0	0	0	0	0	0
-0.0828249	0.283562	0.496738	OID43801	HHEX	Hematopoietically expressed homeobox	1	0	0	0	0	0	0	0	0	0	0	1	0
0.167187	0.283795	0.496985	OID41108	DNAH10	Dynein axonemal heavy chain 10	0	0	0	0	0	0	0	0	0	0	0	0	0
-0.133224	0.284093	0.497346	OID40760	ACBD7	Acyl-CoA binding domain containing 7	0	0	0	0	0	0	0	1	0	0	0	0	0
0.17682	0.284295	0.497539	OID41011	CHD6	Chromodomain helicase DNA binding protein 6	0	0	0	0	0	0	0	0	0	0	0	0	1
-0.215908	0.284462	0.49767	OID40496	PDZD11	PDZ domain containing 11	0	0	0	0	0	0	0	0	0	0	0	0	1
0.123043	0.284851	0.497889	OID42097	AGAP3	ArfGAP with GTPase domain, ankyrin repeat and PH domain 3	0	0	0	0	0	0	0	1	0	0	0	0	0
-0.360008	0.284876	0.497889	OID42725	MAGEA3_MAGEA6		0	0	0	0	0	0	0	0	0	0	0	0	0
-0.119769	0.285004	0.497889	OID43816	HS1BP3	HCLS1 binding protein 3	0	0	0	0	0	0	0	0	0	0	0	0	1
-0.281514	0.285188	0.497889	OID41039	CNOT10	CCR4-NOT transcription complex subunit 10	0	0	0	0	0	0	0	0	0	0	0	0	1
0.175002	0.285191	0.497889	OID41428	LRRC71	Leucine rich repeat containing 71	0	0	0	0	0	0	0	0	0	0	0	0	0
-0.381315	0.285196	0.497889	OID42972	RAB33A	RAB33A, member RAS oncogene family	0	0	0	0	0	0	0	1	0	0	0	0	0
0.231274	0.28523	0.497889	OID40877	BTBD9	BTB domain containing 9	0	0	0	0	0	0	0	0	0	0	0	0	1
0.158245	0.285653	0.498467	OID41566	NUDT7	Nudix hydrolase 7	1	0	0	0	0	0	0	0	0	0	0	0	0
-0.128376	0.286171	0.499211	OID43767	GOLGA3	Golgin A3	0	0	0	0	0	0	0	0	0	0	0	0	1
0.179229	0.286333	0.499332	OID41552	NOVA1	NOVA alternative splicing regulator 1	0	0	0	0	0	0	0	1	0	0	0	0	0
0.466808	0.286659	0.49974	OID41597	PDC	Phosducin	0	0	0	0	0	0	0	0	0	0	0	0	0
0.0755963	0.287278	0.500658	OID44333	TMPRSS11D	Transmembrane serine protease 11D	0	0	1	1	0	0	1	0	0	0	0	0	0
0.0844956	0.287542	0.500957	OID45155	IL17RA	Interleukin 17 receptor A	0	0	0	0	0	0	0	0	0	0	0	0	0
-0.170959	0.287668	0.501016	OID41069	CWC22	CWC22 spliceosome associated protein homolog	0	0	0	0	0	0	0	0	0	0	0	0	1
0.133316	0.287916	0.501286	OID41382	KIF5C	Kinesin family member 5C	0	0	0	0	0	0	0	1	0	0	0	0	0
0.363957	0.288554	0.502078	OID40255	FRMPD2B		0	0	0	0	0	0	0	0	0	0	0	0	0
-0.321981	0.288556	0.502078	OID42225	CASP4	Caspase 4	0	0	0	0	0	0	0	0	0	0	0	0	1
0.0734691	0.288672	0.502118	OID44955	SPINT2	Serine peptidase inhibitor, Kunitz type 2	0	0	0	0	0	0	0	0	0	0	0	0	1
0.233501	0.288765	0.50212	OID40099	CDCA2	Cell division cycle associated 2	0	0	1	0	0	0	0	0	0	0	0	0	0
0.193646	0.288945	0.502272	OID44185	RLN1	Relaxin 1	0	0	0	0	0	0	0	0	0	0	0	0	0
-0.172128	0.29071	0.505177	OID43140	STX16	Syntaxin 16	0	0	0	0	0	0	0	0	0	0	0	0	1
0.0972561	0.290967	0.505462	OID44927	SFTPD	Surfactant protein D	0	0	0	0	0	1	0	0	0	0	0	0	0
0.242031	0.291073	0.505484	OID40878	BTNL9	Butyrophilin like 9	0	0	0	0	0	0	0	0	1	0	0	0	0
0.230795	0.291202	0.50554	OID44860	PNP	Purine nucleoside phosphorylase	0	0	0	0	0	0	0	0	0	0	0	0	0
-0.115747	0.291315	0.50554	OID41095	DGKD	Diacylglycerol kinase delta	0	0	0	0	0	0	0	1	0	1	0	0	0
-0.132175	0.291457	0.50554	OID43297	ZCCHC8	Zinc finger CCHC-type containing 8	0	0	0	0	0	0	0	0	0	0	0	0	0
0.0461016	0.291551	0.50554	OID44992	TNFSF13	TNF superfamily member 13	0	0	0	0	0	0	0	0	0	0	0	0	0
0.100772	0.291571	0.50554	OID41417	LMCD1	LIM and cysteine rich domains 1	0	0	0	0	0	0	0	0	0	1	0	0	0
0.195473	0.292017	0.505671	OID40563	RHPN1	Rhophilin Rho GTPase binding protein 1	0	0	0	0	0	0	0	0	0	0	0	1	0
0.103001	0.292068	0.505671	OID42717	LYAR	Ly1 antibody reactive	0	0	0	0	0	0	0	0	0	0	0	0	0
0.335262	0.292199	0.505671	OID40605	SMC6	Structural maintenance of chromosomes 6	0	0	0	0	0	0	0	0	0	0	0	0	1
-0.105434	0.292278	0.505671	OID44346	TNFSF11	TNF superfamily member 11	1	0	1	0	0	0	0	0	0	0	0	0	0
-0.130346	0.292352	0.505671	OID43172	TEF	TEF transcription factor, PAR bZIP family member	0	0	0	0	0	0	0	0	0	0	0	0	1
0.479185	0.292399	0.505671	OID40120	CLBA1	Clathrin binding box of aftiphilin containing 1	0	0	0	0	0	0	0	0	0	0	0	0	1
0.116989	0.29242	0.505671	OID40285	HELB	DNA helicase B	0	0	0	0	0	0	0	0	0	0	0	0	1
0.183069	0.29246	0.505671	OID41881	STARD3	StAR related lipid transfer domain containing 3	0	0	0	0	0	0	0	0	0	0	0	0	1
-0.159369	0.292602	0.505671	OID42964	PTGES3L	Prostaglandin E synthase 3 like	0	0	0	0	0	0	0	0	0	1	0	0	0
0.155377	0.292603	0.505671	OID41677	PTPN2	Protein tyrosine phosphatase non-receptor type 2	0	0	1	0	0	0	0	0	0	0	0	0	0
-0.175002	0.292674	0.505671	OID40041	ASZ1	Ankyrin repeat, SAM and basic leucine zipper domain containing 1	0	0	0	0	0	0	0	0	0	0	0	0	0
0.27989	0.293325	0.506635	OID40440	YK038		0	0	0	0	0	0	0	0	0	0	0	0	0
0.165985	0.293551	0.506865	OID42745	MCM10	Minichromosome maintenance 10 replication initiation factor	0	0	1	0	0	0	0	0	0	0	0	0	0
0.266254	0.293876	0.507264	OID40872	BSN	Bassoon presynaptic cytomatrix protein	0	0	0	0	0	0	0	1	0	0	0	0	0
-0.383709	0.294199	0.507558	OID40324	JCAD	Junctional cadherin 5 associated	0	0	0	0	0	0	0	0	0	0	0	0	1
0.422678	0.294234	0.507558	OID40730	ZCWPW1	Zinc finger CW-type and PWWP domain containing 1	0	0	0	0	0	0	0	0	0	0	0	0	0
-0.0541983	0.294568	0.507973	OID42857	NTNG2	Netrin G2	0	0	0	0	0	0	0	1	0	0	0	0	0
0.271363	0.295132	0.508692	OID41981	TYW1	TRNA-yW synthesizing protein 1 homolog	0	0	0	0	0	0	0	0	0	0	0	0	1
-0.134544	0.295173	0.508692	OID42052	ZFYVE16	Zinc finger FYVE-type containing 16	0	0	0	0	0	0	0	0	0	0	0	0	1
-0.332584	0.295397	0.508917	OID42576	HSD17B3	Hydroxysteroid 17-beta dehydrogenase 3	1	0	0	0	0	0	0	0	0	0	0	0	0
0.161696	0.295721	0.509264	OID40304	IFT22	Intraflagellar transport 22	0	0	0	0	0	0	0	0	0	0	0	0	1
-0.356385	0.295786	0.509264	OID43308	ZNRF4	Zinc and ring finger 4	0	0	0	0	0	0	0	0	0	0	0	0	0
-0.18554	0.296006	0.509324	OID40468	NRF1	Nuclear respiratory factor 1	0	0	0	0	0	0	0	0	0	0	0	0	1
0.162022	0.296015	0.509324	OID43756	GIPR	Gastric inhibitory polypeptide receptor	0	0	0	0	0	0	0	0	0	0	0	0	0
0.136734	0.296103	0.509324	OID43135	ST8SIA1	ST8 alpha-N-acetyl-neuraminide alpha-2,8-sialyltransferase 1	0	0	0	0	0	0	0	0	0	0	0	0	1
0.0693034	0.296233	0.509385	OID43776	GPHA2	Glycoprotein hormone subunit alpha 2	0	0	0	0	1	0	0	0	0	0	0	0	0
-0.0611413	0.296562	0.50979	OID43436	C7orf50	Chromosome 7 open reading frame 50	0	0	0	0	0	0	0	0	0	0	0	0	1
0.171901	0.296769	0.509984	OID41233	GARRE1	Granule associated Rac and RHOG effector 1	0	0	0	0	0	0	0	0	0	0	0	0	1
-0.457921	0.297271	0.510683	OID41640	POLD3	DNA polymerase delta 3, accessory subunit	0	0	0	0	0	0	0	0	0	0	0	0	1
-0.148685	0.297733	0.511167	OID40873	BTBD2	BTB domain containing 2	0	0	0	0	0	0	0	1	0	0	0	0	0
0.139979	0.297741	0.511167	OID42494	GAMT	Guanidinoacetate N-methyltransferase	1	0	0	0	0	0	0	0	0	1	0	0	0
0.0443288	0.298203	0.511798	OID44319	TGFB1		0	0	0	0	0	0	0	0	0	0	0	0	0
-0.157879	0.298344	0.511879	OID43455	CASP8	Caspase 8	0	0	0	0	0	0	0	0	0	0	0	0	0
-0.0466169	0.298453	0.511904	OID45119	ESAM	Endothelial cell adhesion molecule	0	0	0	0	0	0	0	0	0	0	0	0	1
0.0842604	0.298729	0.512216	OID41866	SRPRB	SRP receptor subunit beta	0	0	0	0	0	0	0	0	0	0	0	0	1
0.08354	0.298873	0.5123	OID44753	LHPP	Phospholysine phosphohistidine inorganic pyrophosphate phosphatase	0	0	0	0	0	0	0	1	0	0	0	0	0
-0.247054	0.299041	0.512413	OID41346	ISCA2	Iron-sulfur cluster assembly 2	0	0	0	0	0	0	0	0	0	0	0	0	1
0.124425	0.299128	0.512413	OID41288	HERC2	HECT and RLD domain containing E3 ubiquitin protein ligase 2	0	0	0	0	0	0	0	0	0	0	0	0	1
0.153219	0.299972	0.513697	OID41987	UBE4B	Ubiquitination factor E4B	0	0	0	0	0	0	0	0	0	0	0	0	1
-0.0944663	0.30034	0.514163	OID44792	MSMP	Microseminoprotein, prostate associated	0	0	0	0	0	0	0	0	0	0	0	0	0
0.109672	0.300501	0.514277	OID40397	MAPKBP1	Mitogen-activated protein kinase binding protein 1	0	0	0	0	0	0	0	1	0	0	0	0	0
-0.122643	0.300754	0.514494	OID42287	CFDP1	Craniofacial development protein 1	0	0	0	0	0	0	0	0	0	0	0	0	1
-0.0881436	0.300839	0.514494	OID44368	TXLNA	Taxilin alpha	0	0	0	0	0	0	0	0	0	0	0	0	1
-0.342704	0.300913	0.514494	OID40075	C22orf23	Chromosome 22 open reading frame 23	0	0	0	0	0	0	0	0	0	0	0	0	0
-0.125298	0.301375	0.515122	OID40752	AAGAB	Alpha and gamma adaptin binding protein	0	0	0	0	0	0	0	0	0	0	0	0	1
0.218624	0.302702	0.517227	OID42079	ZSWIM3	Zinc finger SWIM-type containing 3	0	0	0	0	0	0	0	0	0	0	0	0	1
-0.334239	0.303014	0.517598	OID40606	SMG6	SMG6 nonsense mediated mRNA decay factor	0	0	0	0	0	0	0	0	0	0	0	0	1
-0.117314	0.303297	0.517917	OID41886	STK32C	Serine/threonine kinase 32C	0	0	0	0	0	0	0	1	0	0	0	0	0
0.169608	0.304514	0.519832	OID41033	CLTCL1	Clathrin heavy chain like 1	0	0	0	0	0	0	0	0	0	1	0	0	0
-0.172513	0.304927	0.520232	OID42158	ATP2B4	ATPase plasma membrane Ca2+ transporting 4	0	0	0	0	0	0	0	0	0	0	0	0	0
0.137078	0.30494	0.520232	OID41966	TSPY3_TSPY10		0	0	0	0	0	0	0	0	0	0	0	0	0
-0.133469	0.305864	0.521643	OID44835	PDAP1	PDGFA associated protein 1	0	0	0	0	0	0	0	0	0	0	0	0	1
0.0475295	0.306242	0.522125	OID43299	ZKSCAN3	Zinc finger with KRAB and SCAN domains 3	0	0	0	0	0	0	0	0	0	0	0	0	1
0.13269	0.306801	0.522898	OID41157	EMG1	EMG1 N1-specific pseudouridine methyltransferase	0	0	0	0	0	0	0	0	0	0	0	0	1
-0.121204	0.306889	0.522898	OID41240	GCAT	Glycine C-acetyltransferase	0	0	0	0	1	0	0	0	0	0	0	0	0
0.112974	0.307105	0.523101	OID41754	RTN4RL2	Reticulon 4 receptor like 2	1	0	0	0	0	0	0	1	0	0	0	1	0
-0.13442	0.308115	0.524658	OID45357	F9	Coagulation factor IX	1	0	0	0	0	0	0	0	0	0	0	0	0
0.27942	0.308387	0.524955	OID40753	AASDH	Aminoadipate-semialdehyde dehydrogenase	0	0	0	0	0	0	0	0	0	0	0	0	1
0.206673	0.309224	0.526215	OID43025	RPA4	Replication protein A4	0	0	0	0	0	0	0	0	0	0	0	0	0
-0.10179	0.309326	0.526224	OID42622	IL33	Interleukin 33	0	0	0	0	0	0	0	0	0	0	0	0	0
0.278397	0.310253	0.527634	OID40252	FRMD6	FERM domain containing 6	0	0	0	0	0	0	0	0	0	0	0	0	1
-0.431851	0.310434	0.527776	OID40160	DLEU7	Deleted in lymphocytic leukemia 7	0	0	0	0	0	0	0	1	0	0	0	0	0
0.331427	0.310706	0.528073	OID40904	C4orf47	Chromosome 4 open reading frame 47	0	0	0	0	0	0	0	0	0	0	0	0	0
-0.128102	0.311613	0.5294	OID42011	VIM	Vimentin	0	0	0	0	0	0	0	0	0	0	0	0	1
-0.101988	0.311682	0.5294	OID41925	TEKT1	Tektin 1	0	0	0	0	0	0	0	0	0	0	0	0	0
0.09483	0.312036	0.529835	OID42426	ERP27	Endoplasmic reticulum protein 27	0	0	0	0	1	0	0	0	0	0	0	0	0
-0.196408	0.312266	0.530014	OID42076	ZRSR2	Zinc finger CCCH-type, RNA binding motif and serine/arginine rich 2	0	0	0	0	0	0	0	0	0	0	0	0	1
0.15067	0.312337	0.530014	OID40974	CDHR4	Cadherin related family member 4	0	0	0	0	0	0	0	0	0	0	0	0	0
-0.0878878	0.312477	0.530086	OID42516	GIMAP8	GTPase, IMAP family member 8	0	0	1	0	0	0	0	0	0	0	0	0	0
-0.384012	0.312744	0.530373	OID40187	EFCAB13	EF-hand calcium binding domain 13	0	0	0	0	0	0	0	0	0	0	0	0	0
-0.311064	0.312932	0.530527	OID40720	XRRA1	X-ray radiation resistance associated 1	0	0	0	0	0	0	0	0	0	0	0	0	1
0.102527	0.31309	0.530628	OID44436	ACOX1	Acyl-CoA oxidase 1	1	0	0	0	0	0	0	0	0	0	0	0	0
-0.131838	0.313441	0.530986	OID42967	PTPN9	Protein tyrosine phosphatase non-receptor type 9	0	0	0	0	0	0	0	0	0	0	0	0	1
-0.302839	0.313624	0.530986	OID40876	BTBD8		0	0	0	0	0	0	0	0	0	0	0	0	0
0.315709	0.313664	0.530986	OID40447	NCKAP5	NCK associated protein 5	0	0	0	0	0	1	0	0	0	0	0	0	0
-0.168913	0.31371	0.530986	OID41162	ENTPD4	Ectonucleoside triphosphate diphosphohydrolase 4	0	0	0	0	0	0	0	0	0	0	0	0	1
-0.142734	0.313791	0.530986	OID40711	WDR54	WD repeat domain 54	0	0	0	0	0	0	0	0	0	0	0	0	0
0.165859	0.314098	0.531339	OID43295	ZC2HC1A	Zinc finger C2HC-type containing 1A	0	0	0	0	0	0	0	0	0	0	0	0	1
-0.10242	0.314498	0.531707	OID42773	MRI1	Methylthioribose-1-phosphate isomerase 1	0	0	0	0	0	0	0	0	0	0	0	0	1
0.16986	0.314512	0.531707	OID40924	CASKIN2	CASK interacting protein 2	0	0	0	0	0	0	0	0	0	0	0	0	1
0.221531	0.314648	0.531772	OID40825	ARPIN	Actin related protein 2/3 complex inhibitor	0	0	0	0	0	0	0	0	0	0	0	0	1
-0.178743	0.314792	0.531849	OID42469	FLI1	Fli-1 proto-oncogene, ETS transcription factor	0	0	1	0	0	0	0	0	0	0	0	0	0
-0.091377	0.31542	0.532745	OID40579	RPL5	Ribosomal protein L5	0	0	0	0	0	0	0	0	0	0	0	0	1
0.232181	0.315772	0.533173	OID41503	MYH1	Myosin heavy chain 1	0	0	0	0	0	0	0	0	0	1	0	0	0
-0.0850393	0.316162	0.533605	OID43000	RC3H1	Ring finger and CCCH-type domains 1	0	0	0	0	0	0	0	0	0	0	0	0	1
0.0912825	0.316225	0.533605	OID42842	NOS1	Nitric oxide synthase 1	0	0	0	0	0	0	0	0	0	1	0	0	0
-0.0931981	0.316397	0.53373	OID40129	CPSF3	Cleavage and polyadenylation specific factor 3	0	0	0	0	0	0	0	0	0	0	0	0	1
0.114518	0.316504	0.533744	OID41787	SETBP1	SET binding protein 1	0	0	0	0	0	0	0	0	0	0	0	0	1
0.0911554	0.316751	0.533994	OID44981	TIMP2	TIMP metallopeptidase inhibitor 2	0	0	0	0	0	0	0	0	0	0	0	0	0
-0.0896888	0.316961	0.534182	OID42230	CCDC102A	Coiled-coil domain containing 102A	0	0	0	0	0	0	0	0	0	0	0	0	1
-0.330806	0.31719	0.534402	OID42192	BRD2	Bromodomain containing 2	0	0	0	0	0	0	0	0	0	0	0	0	1
0.220319	0.317363	0.534526	OID43245	TSPAN15	Tetraspanin 15	0	0	0	0	0	0	0	0	0	0	0	0	1
0.385668	0.317643	0.534615	OID40234	FBXO31	F-box protein 31	0	0	0	0	0	0	0	0	0	1	0	0	0
0.22862	0.317683	0.534615	OID41979	TXLNGY		0	0	0	0	0	0	0	0	0	0	0	0	0
0.19543	0.317711	0.534615	OID40913	C8orf34	Chromosome 8 open reading frame 34	0	0	0	0	0	0	0	0	0	0	1	0	0
-0.121154	0.317854	0.534689	OID42169	BAG4	BAG cochaperone 4	0	0	0	0	0	0	0	0	0	0	0	0	1
0.231345	0.318247	0.535155	OID41958	TRPC4AP	Transient receptor potential cation channel subfamily C member 4 associated protein	0	0	0	0	0	0	0	0	0	0	0	0	1
0.0650428	0.318371	0.535155	OID40493	PCM1	Pericentriolar material 1	0	0	0	0	0	0	0	0	0	0	0	0	1
-0.251613	0.31848	0.535155	OID44174	RBPMS	RNA binding protein, mRNA processing factor	0	0	0	0	0	0	0	0	0	0	0	0	1
0.131714	0.318526	0.535155	OID44798	MYOM3	Myomesin 3	0	0	0	0	0	0	0	0	0	1	0	0	0
0.158324	0.318853	0.535539	OID40100	CDCA3	Cell division cycle associated 3	0	0	1	0	0	0	0	0	0	0	0	0	0
-0.0679682	0.319001	0.535599	OID44949	SPAG9	Sperm associated antigen 9	0	0	0	0	0	0	0	0	0	0	0	0	1
0.147128	0.319087	0.535599	OID43124	SPIRE2	Spire type actin nucleation factor 2	0	0	0	0	0	0	0	1	0	0	0	0	0
-0.29908	0.319239	0.535689	OID40289	HIPK4	Homeodomain interacting protein kinase 4	0	0	0	0	0	0	0	1	0	0	0	0	0
-0.212164	0.319435	0.535852	OID40978	CDK19	Cyclin dependent kinase 19	0	0	0	0	0	0	0	0	0	0	0	0	1
-0.351279	0.320041	0.536703	OID41704	RAX	Retina and anterior neural fold homeobox	0	0	0	0	0	0	0	0	0	0	0	0	0
-0.15358	0.32014	0.536703	OID42820	NECAP2	NECAP endocytosis associated 2	0	0	0	0	0	0	0	0	0	0	0	0	1
-0.039294	0.320487	0.537118	OID45021	YWHAQ	Tyrosine 3-monooxygenase/tryptophan 5-monooxygenase activation protein theta	0	0	0	0	0	0	0	0	0	0	0	0	1
0.23995	0.320938	0.537707	OID42029	WWC2	WW and C2 domain containing 2	0	0	0	0	0	0	0	0	0	0	0	0	1
0.204641	0.321173	0.537935	OID43116	SOX9	SRY-box transcription factor 9	0	0	0	0	0	0	0	0	0	0	0	0	0
-0.414832	0.32132	0.538015	OID42638	ITGAX	Integrin subunit alpha X	0	0	1	0	0	1	0	0	0	0	0	0	0
-0.196645	0.321587	0.538295	OID42209	CABP2	Calcium binding protein 2	0	0	0	0	0	0	0	0	0	0	0	0	0
0.0570577	0.321914	0.538677	OID45376	IL6R	Interleukin 6 receptor	1	0	0	0	0	0	0	0	0	1	0	0	0
0.134012	0.322878	0.540124	OID40102	CEACAM4	CEA cell adhesion molecule 4	0	0	1	0	0	0	0	0	0	0	0	0	0
-0.11164	0.322991	0.540145	OID40990	CEP162	Centrosomal protein 162	0	0	0	0	0	0	0	0	0	0	0	0	1
-0.0642057	0.323489	0.540812	OID43761	GLO1	Glyoxalase I	0	0	0	0	0	0	0	0	0	0	0	0	1
0.130222	0.324007	0.541346	OID41783	SERF1A_SERF1B	Small EDRK-rich factor 1A/1B	0	0	0	0	0	0	0	0	0	0	0	0	0
-0.233334	0.3241	0.541346	OID43662	EIF1AX	Eukaryotic translation initiation factor 1A X-linked	0	0	0	0	0	0	0	0	0	0	0	0	1
-0.341797	0.324172	0.541346	OID40077	C2orf42	Chromosome 2 open reading frame 42	0	0	0	0	0	0	0	0	0	0	0	0	0
0.0973207	0.324209	0.541346	OID41278	HAND1	Heart and neural crest derivatives expressed 1	0	1	0	0	0	0	0	0	0	0	0	0	0
-0.136131	0.324684	0.541707	OID42296	CLEC2L	C-type lectin domain family 2 member L	0	0	0	0	0	0	0	1	0	0	1	0	0
-0.0722705	0.324695	0.541707	OID45076	CLEC4M	C-type lectin domain family 4 member M	1	0	1	0	0	0	0	0	0	0	0	0	0
-0.216693	0.324794	0.541707	OID42922	PNMA1	PNMA family member 1	0	0	0	0	0	0	0	0	0	0	0	0	1
0.271018	0.324825	0.541707	OID40731	ZCWPW2	Zinc finger CW-type and PWWP domain containing 2	0	0	0	0	0	0	0	0	0	0	0	0	0
-0.0760697	0.325339	0.542399	OID42095	ADRA2A	Adrenoceptor alpha 2A	0	0	0	0	0	0	1	0	1	0	0	0	0
-0.0423685	0.325863	0.543105	OID44414	WWOX	WW domain containing oxidoreductase	0	0	0	0	0	0	0	0	0	0	0	0	1
0.287515	0.326096	0.543327	OID40314	IQCA1L	IQ motif containing with AAA domain 1 like	0	0	0	0	0	0	0	0	0	0	0	0	0
0.0975754	0.32632	0.543533	OID41781	SEPTIN10	Septin 10	0	0	0	0	0	0	0	0	0	0	0	0	1
0.364136	0.326486	0.543642	OID40411	MINDY4B	MINDY family member 4B	0	0	0	0	0	0	0	1	0	0	0	0	0
0.0683786	0.326637	0.543727	OID44913	SCRG1	Stimulator of chondrogenesis 1	0	0	0	0	0	0	0	1	0	0	0	0	0
-0.125186	0.326925	0.544039	OID42569	HNRNPA0	Heterogeneous nuclear ribonucleoprotein A0	0	0	0	0	0	0	0	0	0	0	0	0	1
-0.0976286	0.327466	0.544606	OID42803	NAA40	N-alpha-acetyltransferase 40, NatD catalytic subunit	0	0	0	0	0	0	0	0	0	0	0	0	1
0.180021	0.327527	0.544606	OID40139	CTNND1	Catenin delta 1	0	0	0	0	0	0	0	0	0	0	0	0	1
0.104015	0.327568	0.544606	OID41500	MTMR7	Myotubularin related protein 7	0	0	0	0	0	0	0	1	0	0	0	0	0
0.232548	0.327861	0.544928	OID41190	FAM186A	Family with sequence similarity 186 member A	0	0	0	0	0	0	0	0	0	0	0	0	0
0.154595	0.328008	0.545004	OID45349	DBH	Dopamine beta-hydroxylase	0	0	0	0	0	0	0	0	0	0	0	0	0
0.169053	0.328172	0.545043	OID41392	KLHL40	Kelch like family member 40	0	0	0	0	0	0	0	0	0	1	0	0	0
0.258625	0.328295	0.545043	OID42039	ZBED4	Zinc finger BED-type containing 4	0	0	0	0	0	0	0	0	0	0	0	0	1
0.112396	0.328333	0.545043	OID41838	SP140	SP140 nuclear body protein	0	1	1	0	0	0	0	0	0	0	0	0	0
0.181434	0.32871	0.545502	OID41003	CFAP58	Cilia and flagella associated protein 58	0	0	0	0	0	0	0	0	0	0	0	0	0
0.186669	0.329506	0.546577	OID41928	TEX12	Testis expressed 12	0	0	0	0	0	0	0	0	0	0	0	0	0
0.183318	0.32956	0.546577	OID42446	FBXO5	F-box protein 5	0	0	1	0	0	0	0	0	0	0	0	0	0
-0.0465897	0.32969	0.546626	OID45149	IGDCC4	Immunoglobulin superfamily DCC subclass member 4	0	0	0	0	0	0	0	0	0	1	0	0	0
0.137363	0.330026	0.547015	OID40552	RBBP8	RB binding protein 8, endonuclease	0	0	0	0	0	0	0	0	0	0	0	0	1
0.161469	0.330168	0.547084	OID40274	GPR135	G protein-coupled receptor 135	0	0	0	0	0	0	0	0	0	0	0	0	1
0.210673	0.331028	0.54834	OID41327	ING2	Inhibitor of growth family member 2	0	0	0	0	0	0	0	0	0	0	0	0	1
-0.118852	0.331209	0.548397	OID43129	SPTBN2	Spectrin beta, non-erythrocytic 2	0	0	0	0	0	0	0	1	0	0	0	0	0
0.409946	0.331264	0.548397	OID40709	WAPL	WAPL cohesin release factor	0	0	0	0	0	0	0	0	0	0	0	0	1
0.197235	0.331519	0.54865	OID42562	HIPK2	Homeodomain interacting protein kinase 2	0	0	0	0	0	0	0	1	0	0	0	0	0
-0.133992	0.332803	0.550559	OID43258	TXNL1	Thioredoxin like 1	0	0	0	0	0	0	0	0	0	0	0	0	1
-0.252256	0.333079	0.550559	OID40865	BLOC1S5	Biogenesis of lysosomal organelles complex 1 subunit 5	0	0	0	0	0	0	0	0	0	0	0	0	1
0.498962	0.333152	0.550559	OID40059	BIRC7	Baculoviral IAP repeat containing 7	0	0	0	0	0	0	0	0	0	0	0	0	0
-0.119313	0.333316	0.550559	OID41156	EMB	Embigin	0	0	0	0	0	0	0	0	0	0	0	0	0
-0.12976	0.333326	0.550559	OID44050	NUDT2	Nudix hydrolase 2	0	0	0	0	0	0	0	0	0	0	0	0	1
-0.290692	0.333366	0.550559	OID40736	ZFP90	ZFP90 zinc finger protein	0	0	0	0	0	0	0	0	0	0	0	0	1
0.138025	0.333383	0.550559	OID41629	PLEKHH1	Pleckstrin homology, MyTH4 and FERM domain containing H1	0	0	0	0	0	0	0	1	0	0	0	1	0
0.159671	0.333496	0.550578	OID41180	EEIG1	Family with sequence similarity 102 member A	0	0	0	0	0	0	0	0	0	0	0	0	1
0.12732	0.333726	0.55079	OID41599	PDCL	Phosducin like	0	0	0	0	0	0	0	0	0	0	0	0	1
-0.110506	0.33393	0.550958	OID44763	LZTFL1	Leucine zipper transcription factor like 1	0	0	0	0	0	0	0	0	0	0	0	0	1
-0.0672392	0.334143	0.551144	OID42954	PRRC1	Proline rich coiled-coil 1	0	0	0	0	0	0	0	0	0	0	0	0	1
-0.257688	0.334327	0.551252	OID41591	PBK	PDZ binding kinase	0	0	1	0	0	0	0	0	0	0	0	0	0
0.3164	0.334517	0.551252	OID40523	PRORSD1P		0	0	0	0	0	0	0	0	0	0	0	0	0
0.0448518	0.334575	0.551252	OID42679	KLK9	Kallikrein related peptidase 9	0	0	0	0	0	0	0	0	0	0	0	0	0
-0.244626	0.33466	0.551252	OID41447	MAP4K1	Mitogen-activated protein kinase kinase kinase kinase 1	0	1	1	0	0	0	0	0	0	0	0	0	0
0.0674709	0.334889	0.551252	OID44109	POLR2F	RNA polymerase II, I and III subunit F	0	0	0	0	0	0	0	0	0	0	0	0	1
-0.165634	0.334925	0.551252	OID42959	PSMC3	Proteasome 26S subunit, ATPase 3	0	0	0	0	0	0	0	0	0	0	0	0	1
-0.344104	0.334961	0.551252	OID40943	CCDC168	Coiled-coil domain containing 168	0	0	0	0	0	0	0	0	0	0	0	0	0
0.110049	0.335023	0.551252	OID41014	CHMP4C	Charged multivesicular body protein 4C	0	1	0	0	0	0	0	0	0	0	0	0	0
-0.123664	0.335261	0.551477	OID41360	KCNE1	Potassium voltage-gated channel subfamily E regulatory subunit 1	0	0	0	0	0	0	0	0	0	0	0	0	0
-0.172573	0.335632	0.551919	OID41100	DIAPH3	Diaphanous related formin 3	0	0	0	0	0	0	0	0	0	0	0	0	0
0.216101	0.335813	0.552049	OID42326	CRX	Cone-rod homeobox	0	0	0	0	0	0	0	0	0	0	0	0	0
-0.127252	0.336515	0.552963	OID42923	PNMA2	PNMA family member 2	0	0	0	0	0	0	0	1	0	0	0	0	0
0.158229	0.336649	0.552963	OID40240	FDXR	Ferredoxin reductase	0	0	0	0	0	0	0	0	0	0	0	0	0
0.0519825	0.336675	0.552963	OID44748	LGALS1	Galectin 1	0	0	0	0	0	0	0	0	0	0	0	0	1
0.20168	0.336832	0.553053	OID41537	NEK2	NIMA related kinase 2	0	0	1	0	0	0	0	0	0	0	0	0	0
-0.147483	0.336993	0.55315	OID42897	PDZD2	PDZ domain containing 2	0	0	0	0	0	0	0	0	0	0	0	0	0
-0.0739236	0.337371	0.553603	OID43817	HS3ST3B1	Heparan sulfate-glucosamine 3-sulfotransferase 3B1	1	0	0	0	0	0	0	0	0	0	0	0	0
0.27312	0.338878	0.555885	OID40762	ACOT12	Acyl-CoA thioesterase 12	1	0	0	0	0	0	0	0	0	0	0	0	0
-0.207505	0.339103	0.555885	OID42282	CERT1	Ceramide transporter 1	0	0	0	0	0	0	0	0	0	0	0	0	1
-0.104088	0.339167	0.555885	OID44930	SHMT1	Serine hydroxymethyltransferase 1	1	0	0	0	0	0	0	0	0	0	0	0	0
-0.0575561	0.339172	0.555885	OID45476	LRG1	Leucine rich alpha-2-glycoprotein 1	1	0	0	0	0	0	0	0	0	0	0	0	0
0.271729	0.340214	0.557425	OID40213	EXPH5	Exophilin 5	0	0	0	0	0	0	0	1	0	0	0	0	0
0.271605	0.340943	0.558315	OID41689	RAB39A	RAB39A, member RAS oncogene family	0	0	1	0	0	0	0	1	0	0	0	0	0
-0.105597	0.340964	0.558315	OID41475	MICAL3	Microtubule associated monooxygenase, calponin and LIM domain containing 3	0	0	0	0	0	0	0	0	0	0	0	0	1
-0.177549	0.34145	0.558934	OID42793	MYL11	Myosin light chain 11	0	0	0	0	0	0	0	0	0	1	0	0	0
-0.0416858	0.341648	0.558934	OID42774	MRPL46	Mitochondrial ribosomal protein L46	0	0	0	0	0	0	0	0	0	0	0	0	1
0.0831067	0.341651	0.558934	OID43155	TAF5L	TATA-box binding protein associated factor 5 like	0	0	0	0	0	0	0	0	0	0	0	0	1
-0.116208	0.342309	0.559793	OID44354	TOR1AIP1	Torsin 1A interacting protein 1	0	0	0	0	0	0	0	0	0	0	0	0	1
-0.0743378	0.342383	0.559793	OID44684	GLOD4	Glyoxalase domain containing 4	0	0	0	0	0	0	0	0	0	0	0	0	1
-0.11238	0.342589	0.559962	OID42961	PSMG1	Proteasome assembly chaperone 1	0	0	0	0	0	0	0	0	0	0	0	0	0
-0.220428	0.342738	0.559984	OID40021	ANLN	Anillin, actin binding protein	0	0	0	0	0	0	0	1	0	0	0	0	0
-0.0998202	0.342809	0.559984	OID43881	ITIH5		0	0	0	0	0	0	0	0	0	0	0	0	0
-0.147728	0.343432	0.560807	OID40024	APLF	Aprataxin and PNKP like factor	0	0	0	0	0	0	0	0	0	0	0	0	1
0.12794	0.343558	0.560807	OID42613	IL20RB	Interleukin 20 receptor subunit beta	0	0	0	1	0	0	0	0	0	0	0	0	0
-0.216911	0.343696	0.560807	OID41727	RITA1	RBPJ interacting and tubulin associated 1	0	0	0	0	0	0	0	0	0	0	0	0	1
0.0876002	0.343727	0.560807	OID42932	PPP1R27	Protein phosphatase 1 regulatory subunit 27	0	0	0	0	0	0	0	0	0	1	0	0	0
0.105513	0.34463	0.562111	OID43316	ABLIM1	Actin binding LIM protein 1	0	0	0	0	0	0	0	0	0	0	0	0	1
-0.207178	0.344807	0.562231	OID40868	BNIP5	BCL2 interacting protein 5	0	1	0	0	0	0	0	0	0	0	0	0	0
-0.29839	0.345268	0.562812	OID41839	SP3	Sp3 transcription factor	0	0	0	0	0	0	0	0	0	0	0	0	1
0.30066	0.345814	0.563533	OID40860	BEND5	BEN domain containing 5	0	0	0	0	0	0	0	0	0	0	0	0	1
-0.072224	0.345962	0.563605	OID44139	PSMG3	Proteasome assembly chaperone 3	0	0	0	0	0	0	0	0	0	0	0	0	1
-0.144795	0.346545	0.564385	OID42931	PPP1R1B	Protein phosphatase 1 regulatory inhibitor subunit 1B	0	0	0	0	0	0	0	1	0	0	0	0	0
0.0946007	0.347421	0.565643	OID40402	MCMBP	Minichromosome maintenance complex binding protein	0	0	0	0	0	0	0	0	0	0	0	0	1
-0.123064	0.347668	0.565874	OID43424	BRDT	Bromodomain testis associated	0	0	0	0	0	0	0	0	0	0	0	0	0
-0.167823	0.347819	0.56595	OID43242	TRPV3	Transient receptor potential cation channel subfamily V member 3	0	1	0	0	0	0	0	0	0	1	0	0	0
0.0832016	0.348245	0.566474	OID42888	PDE10A	Phosphodiesterase 10A	0	0	0	0	0	0	0	1	0	0	0	0	0
0.186907	0.348422	0.566591	OID40145	CYLC2	Cylicin 2	0	0	0	0	0	0	0	0	0	0	0	0	0
-0.101549	0.348589	0.566692	OID40987	CEFIP	Chromosome 10 open reading frame 71	0	0	0	0	0	0	0	0	0	1	0	0	0
0.342434	0.348983	0.567031	OID42125	ANXA5	Annexin A5	0	0	0	0	0	0	0	0	0	0	0	0	1
0.129602	0.349007	0.567031	OID41461	MED13L	Mediator complex subunit 13L	0	0	0	0	0	0	0	0	0	0	0	0	1
-0.186819	0.349353	0.567424	OID41043	COBLL1	Cordon-bleu WH2 repeat protein like 1	1	0	0	0	0	0	0	0	0	0	0	0	0
-0.103859	0.350011	0.568322	OID41494	MTCL1	Microtubule crosslinking factor 1	0	0	0	0	0	0	0	1	0	0	0	0	0
0.070947	0.350879	0.569468	OID45168	IVL	Involucrin	0	0	0	1	0	0	1	0	0	0	0	0	0
0.189517	0.350926	0.569468	OID42911	PKN3	Protein kinase N3	0	0	0	0	0	0	0	0	0	0	0	0	1
0.352385	0.351359	0.569998	OID41273	GUCA1A	Guanylate cyclase activator 1A	0	0	0	0	0	0	0	0	0	0	0	0	0
0.213186	0.351742	0.570449	OID40196	EME1	Essential meiotic structure-specific endonuclease 1	0	0	0	0	0	0	0	0	0	0	0	0	0
0.105761	0.352871	0.572109	OID40890	ARK2N	Chromosome 18 open reading frame 25	0	0	0	0	0	0	0	0	0	0	0	0	1
0.0356225	0.353315	0.572498	OID44813	NME3	NME/NM23 nucleoside diphosphate kinase 3	0	0	0	0	0	0	0	0	0	0	0	0	1
-0.123357	0.353322	0.572498	OID42757	MICALL2	MICAL like 2	0	0	0	0	0	0	0	0	0	0	0	0	1
-0.0736329	0.353627	0.572691	OID43039	RYBP	RING1 and YY1 binding protein	0	0	0	0	0	0	0	0	0	0	0	0	1
-0.0589611	0.353653	0.572691	OID42189	BMERB1	BMERB domain containing 1	0	0	0	0	0	0	0	1	0	0	0	0	0
-0.243316	0.354145	0.573317	OID42894	PDP1	Pyruvate dehydrogenase phosphatase catalytic subunit 1	0	0	0	0	0	0	0	0	0	0	0	0	1
0.0393009	0.354256	0.573325	OID44830	P4HB	Prolyl 4-hydroxylase subunit beta	1	0	0	0	1	0	0	0	0	0	0	0	0
0.0702241	0.354946	0.574271	OID44157	PYDC1	Pyrin domain containing 1	0	0	0	0	0	0	0	1	0	0	0	0	0
0.192376	0.355077	0.574311	OID43261	UBL4B	Ubiquitin like 4B	0	0	0	0	0	0	0	0	0	0	0	0	0
0.106467	0.355278	0.574465	OID43097	SLC51B	Solute carrier family 51 subunit beta	0	1	0	0	0	0	1	0	0	0	0	0	0
-0.24351	0.355422	0.574526	OID42003	USP33	Ubiquitin specific peptidase 33	0	0	0	0	0	0	0	0	0	0	0	0	1
0.14702	0.355582	0.574613	OID40895	C2orf16		0	0	0	0	0	0	0	0	0	0	0	0	0
0.0540604	0.355888	0.574835	OID42317	CPOX	Coproporphyrinogen oxidase	0	0	0	0	0	0	0	0	0	0	0	0	1
-0.0788758	0.355997	0.574835	OID40597	SH2D3C	SH2 domain containing 3C	0	0	0	0	0	0	0	0	0	0	0	0	1
0.16511	0.356037	0.574835	OID41235	GAS2L3	Growth arrest specific 2 like 3	0	0	0	0	0	0	0	0	0	0	0	0	1
-0.0650063	0.35689	0.576041	OID42115	AMOTL2	Angiomotin like 2	0	0	0	0	0	0	0	0	0	0	0	0	1
0.121899	0.357289	0.576512	OID41541	NEURL1B	Neuralized E3 ubiquitin protein ligase 1B	0	0	0	0	0	0	0	0	0	0	0	0	1
-0.119237	0.357602	0.576846	OID41025	CLEC4E	C-type lectin domain family 4 member E	0	0	1	0	0	0	0	0	0	0	0	0	0
0.257544	0.358176	0.577599	OID43586	CXCL8	C-X-C motif chemokine ligand 8	0	0	0	0	0	0	0	0	0	0	0	0	0
-0.37598	0.358423	0.577826	OID40218	FAM153A	Family with sequence similarity 153 member A	0	0	0	0	0	0	0	0	0	0	0	0	0
-0.141088	0.35923	0.578786	OID40585	SCAF11	SR-related CTD associated factor 11	0	0	0	0	0	0	0	0	0	0	0	0	1
0.0746269	0.359232	0.578786	OID41291	HEY2	Hes related family bHLH transcription factor with YRPW motif 2	0	0	0	0	0	0	0	0	0	0	0	0	0
-0.413635	0.35949	0.579031	OID40598	SHE	Src homology 2 domain containing E	0	0	0	0	0	0	0	0	0	0	0	0	1
0.0792224	0.359719	0.579227	OID41389	KLF12	KLF transcription factor 12	0	0	0	0	0	0	0	0	0	0	0	0	1
0.382459	0.360087	0.579397	OID40433	MYH13	Myosin heavy chain 13	0	0	0	0	0	0	0	0	0	1	0	0	0
0.109989	0.360136	0.579397	OID44837	PDCD6	Programmed cell death 6	0	0	0	0	0	0	0	0	0	0	0	0	1
-0.228455	0.360242	0.579397	OID40765	ADCY3	Adenylate cyclase 3	0	0	0	0	0	0	0	0	0	0	0	0	1
0.114283	0.360334	0.579397	OID40659	TICRR	TOPBP1 interacting checkpoint and replication regulator	0	0	1	1	0	0	0	0	0	0	0	0	0
-0.133501	0.360359	0.579397	OID42270	CEP112	Centrosomal protein 112	0	0	0	0	0	0	0	0	0	0	0	0	0
0.395365	0.360594	0.579603	OID41631	PLK2	Polo like kinase 2	0	0	0	0	0	0	0	0	0	0	0	0	1
0.148234	0.360781	0.579685	OID43309	ZP4	Zona pellucida glycoprotein 4	0	0	0	0	0	0	0	0	0	0	0	0	0
-0.248428	0.361027	0.579685	OID41707	RBM22	RNA binding motif protein 22	0	0	0	0	0	0	0	0	0	0	0	0	1
0.0966485	0.361052	0.579685	OID41073	CYP26C1	Cytochrome P450 family 26 subfamily C member 1	0	0	0	0	0	0	0	0	0	0	0	0	0
0.162108	0.361073	0.579685	OID41058	CSN1S1	Casein alpha s1	0	0	0	0	0	0	0	0	0	0	0	0	0
-0.309767	0.361487	0.580178	OID40204	ERCC6L	ERCC excision repair 6 like, spindle assembly checkpoint helicase	0	0	1	0	0	0	0	0	0	0	0	0	0
0.214688	0.361667	0.580295	OID40040	ASXL3	ASXL transcriptional regulator 3	0	0	0	0	0	0	0	0	0	0	0	0	1
0.0597382	0.361833	0.58039	OID41177	EXOSC4	Exosome component 4	0	0	0	0	0	0	0	0	0	0	0	0	0
-0.367778	0.362038	0.580546	OID40355	KPNA7	Karyopherin subunit alpha 7	0	0	0	0	0	0	0	0	0	0	0	0	0
-0.210773	0.362171	0.580588	OID40479	ODC1	Ornithine decarboxylase 1	0	0	0	0	0	0	0	0	0	0	0	0	1
-0.0907573	0.362599	0.581011	OID41093	DEFB121	Defensin beta 121	0	0	0	0	0	0	0	0	0	0	0	0	0
0.107157	0.362649	0.581011	OID41083	DCP2	Decapping mRNA 2	0	0	0	0	0	0	0	0	0	0	0	0	1
-0.0990353	0.362758	0.581012	OID43695	FABP6	Fatty acid binding protein 6	0	1	0	0	0	0	0	0	0	0	0	0	0
0.0370727	0.363331	0.581759	OID44434	ACAN	Aggrecan	0	0	0	0	0	0	0	0	0	0	0	0	0
-0.179717	0.36414	0.582882	OID41451	MAPKAP1	MAPK associated protein 1	0	0	0	0	0	0	0	0	0	0	0	0	1
0.174462	0.364252	0.582889	OID41482	MLF2	Myeloid leukemia factor 2	0	0	0	0	0	0	0	0	0	0	0	0	1
0.0629833	0.364521	0.583065	OID43431	C1GALT1C1	C1GALT1 specific chaperone 1	0	0	0	0	0	0	0	0	0	0	0	0	1
-0.143298	0.364577	0.583065	OID40123	CNOT11	CCR4-NOT transcription complex subunit 11	0	0	0	0	0	0	0	0	0	0	0	0	1
-0.07905	0.365001	0.583463	OID40512	PLK5	Polo like kinase 5 (inactive)	0	0	0	0	0	0	1	1	0	0	0	0	0
-0.115665	0.365041	0.583463	OID43136	STAU1	Staufen double-stranded RNA binding protein 1	0	0	0	0	0	0	0	0	0	0	0	0	1
0.0791571	0.365508	0.583906	OID44454	AHCY	Adenosylhomocysteinase	0	0	0	0	0	0	0	0	0	0	0	0	1
0.175772	0.365557	0.583906	OID41946	TPX2	TPX2 microtubule nucleation factor	0	0	1	0	0	0	0	0	0	0	0	0	0
0.0941457	0.365642	0.583906	OID40997	CFAP161	Cilia and flagella associated protein 161	0	0	0	0	0	0	0	0	0	0	0	0	0
0.141183	0.36585	0.584006	OID41448	MAP6D1	MAP6 domain containing 1	0	0	0	0	0	0	0	1	0	0	0	0	0
-0.118597	0.365919	0.584006	OID43043	SAG	S-antigen visual arrestin	0	0	0	0	0	0	0	0	0	0	0	0	0
0.143747	0.366203	0.584287	OID42527	GOLGA8F_GOLGA8G	Golgin A8 family member F	0	0	0	0	0	0	0	0	0	0	0	0	0
0.0913658	0.366472	0.584544	OID42914	PLCB1	Phospholipase C beta 1	0	0	0	0	0	0	0	1	0	0	0	0	0
0.0488638	0.366746	0.584582	OID44752	LGMN	Legumain	0	0	0	0	0	0	0	0	0	0	0	0	1
-0.0246419	0.366831	0.584582	OID43305	ZNF649	Zinc finger protein 649	0	0	0	0	0	0	0	0	0	0	0	0	1
0.0994681	0.366844	0.584582	OID42480	FRMD7	FERM domain containing 7	0	0	0	0	0	0	0	0	0	0	0	0	0
-0.104028	0.366928	0.584582	OID41612	PHF20L1	PHD finger protein 20 like 1	0	0	0	0	0	0	0	0	0	0	0	0	1
-0.0954475	0.367167	0.584638	OID42519	GLI2	GLI family zinc finger 2	0	0	0	0	0	0	0	0	0	0	0	0	0
0.18764	0.367192	0.584638	OID42251	CDH4	Cadherin 4	0	0	1	0	0	0	0	1	0	1	0	0	0
-0.0299079	0.367286	0.584638	OID44446	ADGRF5	Adhesion G protein-coupled receptor F5	0	0	0	0	0	1	0	0	0	0	0	0	0
-0.0701302	0.367541	0.584719	OID42240	CD36	CD36 molecule	0	0	0	0	0	0	0	0	1	0	0	0	0
-0.235827	0.367576	0.584719	OID43667	EIF4E	Eukaryotic translation initiation factor 4E	0	0	0	0	0	0	0	0	0	0	0	0	1
0.201999	0.367661	0.584719	OID44087	PER3	Period circadian regulator 3	0	0	0	0	0	0	0	0	0	0	0	0	1
-0.13418	0.368381	0.585499	OID42806	NAF1	Nuclear assembly factor 1 ribonucleoprotein	0	0	0	0	0	0	0	0	0	0	0	0	1
0.106984	0.368384	0.585499	OID41736	RNF227	Ring finger protein 227	0	0	0	0	0	0	0	0	0	0	0	0	0
0.0658325	0.368476	0.585499	OID45329	CD46	CD46 molecule	0	0	0	0	0	0	0	0	0	0	0	0	1
0.137897	0.36896	0.585814	OID41995	ULK4	Unc-51 like kinase 4	0	0	0	0	0	0	0	0	0	0	0	0	0
-0.0951571	0.369075	0.585814	OID41982	TYW5	TRNA-yW synthesizing protein 5	0	0	0	0	0	0	0	0	0	0	0	0	1
-0.121913	0.369112	0.585814	OID42830	NFKBIE	NFKB inhibitor epsilon	0	0	1	0	0	0	0	0	0	0	0	0	0
-0.10203	0.369129	0.585814	OID44395	VPS37A	VPS37A subunit of ESCRT-I	0	0	0	0	0	0	0	0	0	0	0	0	1
0.129168	0.369214	0.585814	OID40749	ZUP1	Zinc finger containing ubiquitin peptidase 1	0	0	0	0	0	0	0	0	0	0	0	0	1
-0.098518	0.369441	0.586003	OID43089	SLC16A1	Solute carrier family 16 member 1	0	0	0	0	0	0	0	0	0	0	0	0	1
0.111264	0.370261	0.586836	OID43208	TNFSF9	TNF superfamily member 9	0	0	0	1	0	0	1	0	0	0	0	0	0
0.223451	0.370288	0.586836	OID41856	SPEN	Spen family transcriptional repressor	0	0	0	0	0	0	0	0	0	0	0	0	1
0.0603392	0.370291	0.586836	OID44052	NXPH3	Neurexophilin 3	0	0	0	0	0	0	0	1	0	0	0	0	0
-0.112702	0.370483	0.586967	OID43437	C9orf40	Chromosome 9 open reading frame 40	0	0	0	0	0	0	0	0	0	0	0	0	1
0.091685	0.370815	0.587322	OID43055	SCIN	Scinderin	0	1	0	0	0	0	0	0	0	0	0	0	0
-0.225341	0.371141	0.587667	OID42783	MTR	5-methyltetrahydrofolate-homocysteine methyltransferase	0	0	0	0	0	0	0	0	0	0	0	0	1
0.157006	0.371592	0.588025	OID41805	SIN3B	SIN3 transcription regulator family member B	0	0	0	0	0	0	0	0	0	0	0	0	1
0.0857811	0.371676	0.588025	OID42200	C14orf93	Chromosome 14 open reading frame 93	0	0	0	0	0	0	0	0	0	0	0	0	1
0.157981	0.371692	0.588025	OID42195	BSND	Barttin CLCNK type accessory subunit beta	0	0	0	0	0	0	0	0	0	0	0	0	0
-0.148603	0.372414	0.588994	OID43198	TMED1	Transmembrane p24 trafficking protein 1	0	0	0	0	0	0	0	0	0	0	0	0	1
-0.107916	0.372682	0.589246	OID44167	RAPGEF2	Rap guanine nucleotide exchange factor 2	0	0	0	0	0	0	0	0	0	0	0	0	1
0.115145	0.372929	0.589318	OID42157	ATP1B4	ATPase Na+/K+ transporting family member beta 4	0	0	0	0	0	0	0	0	0	1	0	0	0
-0.107722	0.372945	0.589318	OID41810	SLC12A9	Solute carrier family 12 member 9	0	0	0	0	0	0	0	0	0	0	0	0	1
0.0461066	0.373098	0.589321	OID43748	GFRA3	GDNF family receptor alpha 3	0	1	0	0	0	0	0	0	0	0	0	0	0
0.170968	0.373177	0.589321	OID42799	MYOM2	Myomesin 2	0	0	0	0	0	0	0	0	0	1	0	0	0
0.210944	0.373273	0.589321	OID42755	MFAP3L	Microfibril associated protein 3 like	0	0	0	0	0	0	0	0	0	0	0	0	0
-0.154444	0.374129	0.590341	OID42313	COL9A2	Collagen type IX alpha 2 chain	0	0	0	0	0	0	0	1	0	0	0	0	0
0.175988	0.374137	0.590341	OID40085	CAGE1	Cancer antigen 1	0	0	0	0	0	0	0	0	0	0	0	0	0
-0.0711335	0.374858	0.591307	OID43597	DCTN6	Dynactin subunit 6	0	0	0	0	0	0	0	0	0	0	0	0	1
0.234318	0.375436	0.592047	OID43177	TET2	Tet methylcytosine dioxygenase 2	0	0	0	0	0	0	0	0	0	0	0	0	0
0.219826	0.376814	0.593813	OID40475	NUTM2B	NUT family member 2B	0	0	0	0	0	0	0	0	0	0	0	0	1
-0.178809	0.376989	0.593813	OID42664	KIF20B	Kinesin family member 20B	0	0	1	0	0	0	0	0	0	0	0	0	0
0.0710021	0.377084	0.593813	OID41978	TWNK	Twinkle mtDNA helicase	0	0	0	0	0	0	0	0	0	0	0	0	1
0.133943	0.377129	0.593813	OID40543	RABGGTA	Rab geranylgeranyltransferase subunit alpha	0	0	0	1	0	0	0	0	0	0	0	0	0
0.310471	0.377312	0.593813	OID41306	HSP90AB4P		0	0	0	0	0	0	0	0	0	0	0	0	0
0.057557	0.377385	0.593813	OID42819	NECAB2	N-terminal EF-hand calcium binding protein 2	0	0	0	0	0	0	0	1	0	0	0	0	0
0.0380247	0.3774	0.593813	OID43560	CPE	Carboxypeptidase E	0	0	0	0	0	0	0	1	0	0	0	0	0
-0.0977602	0.377433	0.593813	OID43058	SCN3B	Sodium voltage-gated channel beta subunit 3	0	0	0	0	0	0	0	1	0	0	0	0	0
-0.105001	0.377935	0.59443	OID43265	UBTFL1	Upstream binding transcription factor like 1	0	0	0	0	0	0	0	0	0	0	0	0	0
0.147305	0.378189	0.594555	OID43467	CCK	Cholecystokinin	0	1	0	0	0	0	0	1	0	0	0	0	0
-0.178902	0.378233	0.594555	OID40532	PSKH1	Protein serine kinase H1	0	0	0	0	0	0	0	0	0	0	0	0	1
0.0716667	0.378822	0.595195	OID40531	PRRT2	Proline rich transmembrane protein 2	0	0	0	0	0	0	0	1	0	0	0	0	0
0.135683	0.378953	0.595195	OID42929	PPM1A	Protein phosphatase, Mg2+/Mn2+ dependent 1A	0	0	0	0	0	0	0	0	0	0	0	0	0
0.0811114	0.37897	0.595195	OID42788	MUCL3	Mucin like 3	0	0	0	0	0	0	0	0	0	0	0	0	0
0.191206	0.379272	0.595496	OID41151	EIF3G	Eukaryotic translation initiation factor 3 subunit G	0	0	0	0	0	0	0	0	0	0	0	0	1
0.159247	0.379632	0.595593	OID41269	GSN-AS1		0	0	0	0	0	0	0	0	0	0	0	0	0
0.125212	0.37968	0.595593	OID40001	ABCF3	ATP binding cassette subfamily F member 3	0	0	0	0	0	0	0	0	0	0	0	0	1
-0.0582228	0.379794	0.595593	OID45400	PRDX2	Peroxiredoxin 2	0	0	0	0	0	0	0	0	0	0	0	0	1
-0.130928	0.379808	0.595593	OID41822	SMOX	Spermine oxidase	0	0	0	0	0	0	0	1	0	0	0	0	0
0.244002	0.37992	0.595593	OID40723	ZBTB18	Zinc finger and BTB domain containing 18	0	0	0	0	0	0	0	1	0	0	0	0	0
0.289285	0.379993	0.595593	OID40486	PARM1	Prostate androgen-regulated mucin-like protein 1	0	0	0	0	0	0	0	0	0	0	0	0	1
0.158378	0.380569	0.596324	OID42335	CTNNA1	Catenin alpha 1	0	0	0	0	0	0	0	0	0	0	0	0	1
0.327384	0.381047	0.5969	OID40193	EIF5AL1	Eukaryotic translation initiation factor 5A like 1	0	0	0	0	0	0	0	0	0	0	0	0	0
-0.135737	0.38169	0.597586	OID42027	WRN	WRN RecQ like helicase	0	0	0	0	0	0	0	0	0	0	0	0	1
-0.131941	0.381705	0.597586	OID42780	MSLNL	Mesothelin like	0	0	0	0	0	0	0	0	0	0	0	0	0
0.0876305	0.381847	0.597634	OID44327	TLR3	Toll like receptor 3	0	0	0	0	0	0	0	0	0	0	0	0	1
-0.0897683	0.383281	0.599707	OID40092	CCDC181	Coiled-coil domain containing 181	0	0	0	0	0	0	0	0	0	0	0	0	0
0.0927767	0.383522	0.599851	OID41927	TEX11	Testis expressed 11	0	0	0	0	1	0	0	0	0	0	0	0	0
-0.157971	0.383633	0.599851	OID41052	CRACR2B	Calcium release activated channel regulator 2B	0	0	0	0	1	0	0	0	0	0	0	0	0
0.0869551	0.383706	0.599851	OID41286	HECTD2	HECT domain E3 ubiquitin protein ligase 2	0	0	0	0	0	0	0	0	0	0	0	0	1
0.199587	0.384059	0.599975	OID40693	UBN2	Ubinuclein 2	0	0	0	0	0	0	0	0	0	0	0	0	1
-0.108446	0.384083	0.599975	OID40408	METTL25	Methyltransferase like 25	0	0	0	0	0	0	0	0	0	0	0	0	1
0.143538	0.384117	0.599975	OID41211	FIGN	Fidgetin, microtubule severing factor	0	0	0	0	0	0	0	0	0	0	0	0	1
0.219584	0.384976	0.601143	OID40799	ANKRD50	Ankyrin repeat domain containing 50	0	0	0	0	0	0	0	0	0	0	0	0	1
0.356617	0.385106	0.601173	OID40034	ARPP21	CAMP regulated phosphoprotein 21	0	0	0	0	0	0	0	1	0	0	0	0	0
0.150145	0.386707	0.603387	OID40744	ZNF350	Zinc finger protein 350	0	0	0	0	0	0	0	0	0	0	0	0	1
-0.156831	0.386888	0.603387	OID43130	SRCIN1	SRC kinase signaling inhibitor 1	0	0	0	0	0	0	0	1	0	0	0	0	0
0.0831266	0.386963	0.603387	OID41675	PTPN11	Protein tyrosine phosphatase non-receptor type 11	0	0	0	0	0	0	0	0	0	0	0	0	1
0.268323	0.38716	0.603387	OID40036	ARVCF	ARVCF delta catenin family member	0	0	0	0	0	0	0	1	0	0	0	0	0
0.141726	0.387189	0.603387	OID43963	MCEMP1	Mast cell expressed membrane protein 1	0	0	1	0	0	1	0	0	0	0	0	0	0
-0.0879663	0.387192	0.603387	OID45350	DEFA1	Defensin alpha 1	0	0	1	0	0	1	0	0	0	0	0	0	0
-0.131241	0.387324	0.603419	OID43396	ATP6V1G2	ATPase H+ transporting V1 subunit G2	0	0	0	0	0	0	0	1	0	0	0	0	0
0.197781	0.387961	0.604118	OID40713	WDR77	WD repeat domain 77	0	0	0	0	0	0	0	0	0	0	0	0	0
-0.197861	0.387996	0.604118	OID42796	MYO6	Myosin VI	0	0	0	0	0	0	0	0	0	0	0	0	1
0.155091	0.388321	0.604364	OID40661	TIPARP	TCDD inducible poly(ADP-ribose) polymerase	0	0	0	0	0	0	0	0	0	0	0	0	1
-0.393199	0.388458	0.604364	OID40741	ZNF252P-AS1		0	0	0	0	0	0	0	0	0	0	0	0	0
-0.0926715	0.388488	0.604364	OID43413	BECN1	Beclin 1	0	0	0	0	0	0	0	0	0	0	0	0	1
-0.116923	0.388645	0.604434	OID41750	RSPH4A	Radial spoke head component 4A	0	0	0	0	0	0	0	0	0	0	0	0	0
-0.190638	0.388846	0.604563	OID42015	VRK3	VRK serine/threonine kinase 3	0	0	0	0	0	0	0	0	0	0	0	0	0
0.296512	0.388951	0.604563	OID42412	ENSA	Endosulfine alpha	0	0	0	0	0	0	0	0	0	0	0	0	1
0.122062	0.389266	0.604881	OID41185	FAM135B	Family with sequence similarity 135 member B	0	0	0	0	0	0	0	1	0	0	0	0	0
-0.179439	0.389611	0.605243	OID40737	ZFR2	Zinc finger RNA binding protein 2	0	0	0	0	0	0	0	1	0	0	0	0	0
0.0625723	0.390128	0.605872	OID44772	MDK	Midkine	0	0	0	0	0	0	0	0	0	0	0	0	0
0.101529	0.390395	0.606112	OID42868	OSTN	Osteocrin	0	0	0	0	0	0	0	1	0	0	0	0	0
0.127973	0.390553	0.606185	OID44867	PPY	Pancreatic polypeptide	0	0	0	0	1	0	0	0	0	0	0	0	0
0.160029	0.390813	0.606415	OID40763	ACSM1	Acyl-CoA synthetase medium chain family member 1	0	0	0	0	0	0	0	0	0	0	0	0	0
-0.075019	0.391049	0.606607	OID41432	LTK	Leukocyte receptor tyrosine kinase	0	1	0	0	0	1	0	0	0	0	0	0	0
0.106018	0.39144	0.60689	OID41777	SEC14L2	SEC14 like lipid binding 2	1	0	0	0	0	0	0	0	0	0	0	0	0
-0.280047	0.391455	0.60689	OID43474	CCL7	C-C motif chemokine ligand 7	0	0	0	0	0	0	0	0	0	0	0	0	0
-0.14591	0.391638	0.606999	OID43127	SPRR1B	Small proline rich protein 1B	0	0	0	1	0	0	1	0	0	0	0	0	0
-0.175599	0.392027	0.607289	OID42898	PEBP4	Phosphatidylethanolamine binding protein 4	0	0	0	0	0	0	0	0	0	1	0	0	0
0.0546647	0.392049	0.607289	OID43807	HMBS	Hydroxymethylbilane synthase	0	0	0	0	0	0	0	0	0	0	0	0	0
0.203755	0.392875	0.608249	OID42377	DLGAP5	DLG associated protein 5	0	0	1	0	0	0	0	0	0	0	0	0	0
-0.0862633	0.392893	0.608249	OID44253	SLC13A1	Solute carrier family 13 member 1	0	0	0	0	0	0	0	0	0	0	0	0	0
0.15908	0.393361	0.608665	OID40851	BBX	BBX high mobility group box domain containing	0	0	0	0	0	0	0	0	0	0	0	0	1
-0.247193	0.393386	0.608665	OID40300	IER2	Immediate early response 2	0	0	0	0	0	0	0	0	0	0	0	0	1
0.0847058	0.394591	0.610209	OID42442	FAM83F	Family with sequence similarity 83 member F	0	0	0	1	0	0	0	0	0	0	0	0	0
0.191698	0.394609	0.610209	OID40322	JAKMIP3	Janus kinase and microtubule interacting protein 3	0	0	0	0	0	0	0	1	0	0	0	0	0
0.0637761	0.394929	0.610302	OID41422	LRRC3	Leucine rich repeat containing 3	1	0	0	0	0	0	0	0	0	0	0	0	0
0.151726	0.394995	0.610302	OID40002	ABHD5	Abhydrolase domain containing 5, lysophosphatidic acid acyltransferase	0	0	0	0	0	0	0	0	0	0	0	0	1
-0.125802	0.395007	0.610302	OID42776	MRPS16	Mitochondrial ribosomal protein S16	0	0	0	0	0	0	0	0	0	0	0	0	1
-0.310796	0.395711	0.611071	OID42514	GH2	Growth hormone 2	0	0	0	0	0	0	0	0	0	0	0	0	0
-0.0907988	0.395811	0.611071	OID40499	PEX19	Peroxisomal biogenesis factor 19	0	0	0	0	0	0	0	0	0	0	0	0	1
0.103888	0.395843	0.611071	OID41208	FGD2	FYVE, RhoGEF and PH domain containing 2	0	0	1	0	0	0	0	0	0	0	0	0	0
-0.142991	0.396124	0.611331	OID42026	WNT16	Wnt family member 16	0	0	0	0	0	0	1	0	0	0	0	0	0
0.0870838	0.396367	0.611502	OID40903	C4orf46	Chromosome 4 open reading frame 46	0	0	0	0	0	0	0	0	0	0	0	0	1
0.11045	0.396489	0.611502	OID42805	NACAD	NAC alpha domain containing	0	0	0	0	0	0	0	1	0	0	0	0	0
0.0160813	0.396574	0.611502	OID45464	FGA	Fibrinogen alpha chain	1	0	0	0	0	0	0	0	0	0	0	0	0
-0.164728	0.396705	0.611531	OID43231	TPT1	Tumor protein, translationally-controlled 1	0	0	0	0	0	0	0	0	0	1	0	0	0
0.150997	0.39694	0.611571	OID41241	GCK	Glucokinase	1	0	0	0	0	0	0	1	0	0	0	0	0
0.393421	0.396957	0.611571	OID40414	MMEL1	Membrane metalloendopeptidase like 1	0	0	0	0	0	0	0	0	0	0	0	0	0
0.0876724	0.397254	0.611854	OID41036	CNGA3	Cyclic nucleotide gated channel subunit alpha 3	0	1	0	0	0	0	0	0	0	0	0	0	0
0.115202	0.397463	0.612003	OID41238	GBA3		0	0	0	0	0	0	0	0	0	0	0	0	0
-0.182824	0.397675	0.612155	OID41270	GSPT1	G1 to S phase transition 1	0	0	0	0	0	0	0	0	0	0	0	0	1
-0.0921763	0.3978	0.612174	OID42100	AIF1	Allograft inflammatory factor 1	0	0	1	0	0	0	0	0	0	0	0	0	0
0.215613	0.397933	0.612204	OID40836	ATG10	Autophagy related 10	0	0	0	0	0	0	0	0	0	0	0	0	1
-0.0980867	0.39805	0.612211	OID42366	DEFB112		0	0	0	0	0	0	0	0	0	0	0	0	0
0.0646603	0.398313	0.612442	OID43576	CST5	Cystatin D	0	0	0	0	0	0	0	0	0	0	0	0	0
0.231204	0.398454	0.612458	OID41496	MTERF3	Mitochondrial transcription termination factor 3	0	0	0	0	0	0	0	0	0	0	0	0	1
0.0639178	0.39855	0.612458	OID42543	GTF2F1	General transcription factor IIF subunit 1	0	0	0	0	0	0	0	0	0	0	0	0	1
0.0873073	0.398682	0.612487	OID41616	PHOX2A	Paired like homeobox 2A	0	0	0	0	0	0	0	0	0	0	0	0	0
0.0875275	0.398866	0.612596	OID43042	S100A3	S100 calcium binding protein A3	0	0	0	0	0	0	0	0	0	0	0	0	0
0.103988	0.399403	0.613247	OID40914	C8orf58	Chromosome 8 open reading frame 58	0	0	0	0	0	0	0	0	0	0	0	0	1
-0.134338	0.399736	0.613479	OID41297	HOATZ	HOATZ cilia and flagella associated protein	0	0	0	0	0	0	0	0	0	0	0	0	0
0.0942579	0.399933	0.613479	OID43218	TP53BP1	Tumor protein p53 binding protein 1	0	0	0	0	0	0	0	0	0	0	0	0	1
-0.123383	0.399969	0.613479	OID41021	CIB2	Calcium and integrin binding family member 2	0	0	1	0	0	0	0	0	0	0	0	0	0
-0.182044	0.400022	0.613479	OID42662	KIAA1549L	KIAA1549 like	0	0	0	0	0	0	0	1	0	0	1	0	0
0.186194	0.40012	0.613479	OID40244	FILIP1	Filamin A interacting protein 1	0	0	0	0	0	0	0	0	0	1	0	0	0
-0.0748531	0.400763	0.61423	OID42565	HMBOX1	Homeobox containing 1	0	0	0	0	0	0	0	0	0	0	0	0	1
0.25993	0.400836	0.61423	OID41250	GINS4	GINS complex subunit 4	0	0	1	0	0	0	0	0	0	0	0	0	0
-0.186771	0.401078	0.614427	OID40461	NINJ2	Ninjurin 2	0	0	0	0	0	0	0	1	0	0	0	0	0
0.056221	0.401225	0.614479	OID40525	PRPF19	Pre-mRNA processing factor 19	0	0	0	0	0	0	0	0	0	0	0	0	1
-0.162903	0.401415	0.614596	OID40195	EMC7	ER membrane protein complex subunit 7	0	0	0	0	0	0	0	0	0	0	0	0	1
0.0539515	0.4017	0.614659	OID44215	SCN4B	Sodium voltage-gated channel beta subunit 4	0	0	0	0	0	0	0	1	0	0	0	0	0
0.156744	0.401777	0.614659	OID42063	ZNF385A	Zinc finger protein 385A	0	0	0	0	0	0	0	0	0	0	0	0	0
0.228488	0.401796	0.614659	OID42077	ZSCAN21	Zinc finger and SCAN domain containing 21	0	0	0	0	0	0	0	0	0	0	0	0	1
0.189721	0.402121	0.614699	OID42258	CEACAM20	CEA cell adhesion molecule 20	0	1	0	0	0	0	0	0	0	0	0	0	0
-0.284974	0.402138	0.614699	OID40093	CCDC30	Coiled-coil domain containing 30	0	0	0	0	0	0	0	0	0	0	0	0	0
-0.375658	0.402163	0.614699	OID40767	ADGB	Androglobin	0	0	0	0	0	0	0	0	0	0	0	0	0
-0.0795534	0.4023	0.614735	OID40837	ATG101	Autophagy related 101	0	0	0	0	0	0	0	0	0	0	0	0	1
-0.406457	0.403401	0.616244	OID40482	OTUD6A	OTU deubiquitinase 6A	0	0	0	0	0	0	0	0	0	0	0	0	0
0.128299	0.403942	0.616897	OID40958	CCDC89	Coiled-coil domain containing 89	0	0	0	0	0	0	0	0	0	0	0	0	0
-0.0709165	0.405612	0.619273	OID40152	DDI1	DNA damage inducible 1 homolog 1	0	0	0	0	0	0	0	0	0	0	0	0	0
-0.36113	0.405867	0.619487	OID40361	L3MBTL4	L3MBTL histone methyl-lysine binding protein 4	0	0	0	0	0	0	0	0	0	0	0	0	1
-0.322107	0.406251	0.619898	OID40108	CFAP126	Cilia and flagella associated protein 126	0	0	0	0	0	0	0	0	0	0	0	0	0
0.171579	0.406517	0.62013	OID40724	ZBTB20	Zinc finger and BTB domain containing 20	0	0	0	0	0	0	0	0	0	0	0	0	1
0.0541161	0.407415	0.621326	OID42205	CA11	Carbonic anhydrase 11	0	0	0	0	0	0	0	1	0	0	0	0	0
-0.260463	0.408474	0.622765	OID42144	ARMCX2	Armadillo repeat containing X-linked 2	0	0	0	0	0	0	0	0	0	0	0	0	0
0.0719883	0.408898	0.623235	OID45237	PRG3	Proteoglycan 3, pro eosinophil major basic protein 2	0	0	0	0	0	0	0	0	0	0	0	0	0
0.0991831	0.409232	0.62345	OID41977	TULP4	TUB like protein 4	0	0	0	0	0	0	0	0	0	0	0	0	1
0.0786908	0.409268	0.62345	OID45225	PLA2G2A	Phospholipase A2 group IIA	0	1	0	0	0	0	0	0	1	0	0	0	0
0.203224	0.410468	0.625101	OID42601	IL13RA2	Interleukin 13 receptor subunit alpha 2	0	0	0	0	0	0	0	0	0	0	0	0	0
-0.137977	0.410622	0.62516	OID41063	CTDSPL2	CTD small phosphatase like 2	0	0	0	0	0	0	0	0	0	0	0	0	1
0.101438	0.41098	0.625408	OID41455	MAST2	Microtubule associated serine/threonine kinase 2	0	0	0	0	0	0	0	0	0	1	0	0	0
0.224811	0.411015	0.625408	OID41271	GTF2IRD2	GTF2I repeat domain containing 2	0	0	0	0	0	0	0	0	0	0	0	0	1
-0.0909354	0.411458	0.625905	OID45187	MMP3	Matrix metallopeptidase 3	0	0	0	0	0	0	0	0	1	0	0	0	0
-0.0321772	0.411671	0.625927	OID45302	AGT	Angiotensinogen	1	0	0	0	0	0	0	0	0	0	0	0	0
-0.0651696	0.411703	0.625927	OID42391	DYNC1H1	Dynein cytoplasmic 1 heavy chain 1	0	0	0	0	0	0	0	0	0	0	0	0	1
-0.105979	0.411945	0.62612	OID43853	IL36G	Interleukin 36 gamma	0	0	1	1	0	0	0	0	0	0	0	0	0
-0.0605017	0.412284	0.626458	OID42439	FAM120B	Family with sequence similarity 120B	0	0	0	0	0	0	0	0	0	0	0	0	1
0.238649	0.412648	0.626609	OID43190	TIA1	TIA1 cytotoxic granule associated RNA binding protein	0	0	0	0	0	0	0	0	0	0	0	0	1
0.21001	0.412689	0.626609	OID40574	RNF38	Ring finger protein 38	0	0	0	0	0	0	0	0	0	0	0	0	1
-0.141173	0.412846	0.626609	OID41493	MTAP	Methylthioadenosine phosphorylase	0	0	0	0	0	0	0	0	0	0	0	0	1
0.146672	0.412895	0.626609	OID41936	THSD7A	Thrombospondin type 1 domain containing 7A	0	0	0	0	0	0	0	0	0	0	0	0	0
0.0546082	0.412961	0.626609	OID41438	MAD2L1BP	MAD2L1 binding protein	0	0	0	0	0	0	0	0	0	0	0	0	1
0.144855	0.413092	0.626632	OID42252	CDIN1	CDAN1 interacting nuclease 1	0	0	0	0	0	0	0	0	0	0	0	0	0
-0.0839442	0.413365	0.626871	OID40931	CC2D1B	Coiled-coil and C2 domain containing 1B	0	0	0	0	0	0	0	0	0	0	0	0	1
-0.132828	0.413649	0.627127	OID41963	TSHZ2	Teashirt zinc finger homeobox 2	0	0	0	0	0	0	0	0	0	0	0	0	1
-0.0937869	0.413906	0.627341	OID44599	DDI2	DNA damage inducible 1 homolog 2	0	0	0	0	0	0	0	0	0	0	0	0	1
0.338004	0.414243	0.627676	OID40054	BICDL1	BICD family like cargo adaptor 1	0	0	0	0	0	0	0	0	0	0	0	0	0
-0.0947876	0.41488	0.628355	OID41456	MAST4	Microtubule associated serine/threonine kinase family member 4	0	0	0	0	0	0	0	0	0	0	0	0	1
-0.052121	0.415036	0.628355	OID43622	DNAJC21	DnaJ heat shock protein family (Hsp40) member C21	0	0	0	0	0	0	0	0	0	0	0	0	1
-0.137248	0.415039	0.628355	OID42067	ZNF608	Zinc finger protein 608	0	0	0	0	0	0	0	0	0	0	0	0	1
-0.149913	0.415166	0.628372	OID40286	HES4	Hes family bHLH transcription factor 4	0	0	0	0	0	0	0	0	0	0	0	0	1
0.237739	0.415512	0.62872	OID42461	FGF9	Fibroblast growth factor 9	0	0	0	0	0	0	0	1	0	0	0	0	0
0.0876685	0.415915	0.628987	OID41008	CHAC1	ChaC glutathione specific gamma-glutamylcyclotransferase 1	0	0	0	0	1	0	0	0	0	1	0	0	0
0.038758	0.415921	0.628987	OID43944	LXN	Latexin	0	0	0	0	0	0	0	0	0	0	0	0	1
0.282226	0.416222	0.629267	OID41369	KIAA0408	KIAA0408	0	0	0	0	0	0	0	1	0	1	0	0	0
0.155511	0.416362	0.629304	OID40379	LVRN	Laeverin	0	0	0	0	0	0	0	0	1	0	0	0	0
0.0885049	0.416483	0.62931	OID43342	AGBL2	AGBL carboxypeptidase 2	0	0	0	0	0	0	0	0	0	0	0	0	0
0.195468	0.416613	0.629331	OID42098	AGR3	Anterior gradient 3, protein disulphide isomerase family member	0	1	0	0	0	1	0	0	0	0	0	0	0
-0.0484955	0.417114	0.629594	OID44501	CCL23	C-C motif chemokine ligand 23	0	0	0	0	0	0	0	0	0	0	0	0	1
0.150168	0.41713	0.629594	OID42573	HRAS	HRas proto-oncogene, GTPase	0	0	0	0	0	0	0	0	0	0	0	0	1
-0.0733434	0.417161	0.629594	OID42659	KIAA1143	KIAA1143	0	0	0	0	0	0	0	0	0	0	0	0	1
-0.0449116	0.417251	0.629594	OID42403	EIF5A	Eukaryotic translation initiation factor 5A	0	0	0	0	0	0	0	0	0	0	0	0	1
-0.125412	0.417374	0.629604	OID42163	ATP6V1F	ATPase H+ transporting V1 subunit F	0	0	0	0	0	0	0	0	0	0	0	0	1
0.11881	0.417849	0.630003	OID41764	SAMD12	Sterile alpha motif domain containing 12	0	0	0	0	0	0	0	0	0	0	0	0	1
0.228762	0.417871	0.630003	OID41431	LSM12	LSM12 homolog	0	0	0	0	0	0	0	0	0	0	0	0	1
0.125075	0.418023	0.630056	OID43011	RGS8	Regulator of G protein signaling 8	0	0	0	0	0	0	0	1	0	0	0	0	0
0.133076	0.418186	0.630106	OID40434	MYH15	Myosin heavy chain 15	0	0	0	0	0	0	0	1	0	0	0	0	0
-0.222295	0.418288	0.630106	OID42627	IL4	Interleukin 4	0	0	0	0	0	0	0	0	0	0	0	0	0
-0.107302	0.418555	0.630255	OID43074	SHC1	SHC adaptor protein 1	0	0	0	0	0	0	0	0	0	0	0	0	1
0.0996924	0.418619	0.630255	OID40393	MAPK12	Mitogen-activated protein kinase 12	0	0	0	0	0	0	0	0	0	1	0	0	0
-0.117103	0.418862	0.630445	OID40061	BLZF1	Basic leucine zipper nuclear factor 1	0	0	0	0	0	0	0	0	0	0	0	0	1
-0.217011	0.419316	0.630879	OID42919	PMS1	PMS1 homolog 1, mismatch repair system component	0	0	0	0	0	0	0	0	0	0	0	0	0
0.127662	0.419383	0.630879	OID41224	GABRP	Gamma-aminobutyric acid type A receptor subunit pi	0	0	0	1	0	0	0	0	0	0	0	0	0
-0.11211	0.42026	0.631787	OID42280	CEP55	Centrosomal protein 55	0	0	1	0	0	0	0	0	0	0	0	0	0
-0.0814531	0.420297	0.631787	OID42986	RANBP2	RAN binding protein 2	0	0	0	0	0	0	0	0	0	0	0	0	1
0.0885163	0.420496	0.631787	OID42346	CYP3A4	Cytochrome P450 family 3 subfamily A member 4	1	0	0	0	0	0	0	0	0	0	0	0	0
0.2009	0.420525	0.631787	OID40497	PDZRN3	PDZ domain containing ring finger 3	0	0	0	0	0	0	0	0	0	0	0	0	1
-0.102321	0.42057	0.631787	OID42149	ASPG	Asparaginase	1	0	0	0	0	0	0	0	0	0	0	0	0
0.0791292	0.420752	0.631886	OID42979	RABEPK	Rab9 effector protein with kelch motifs	0	0	0	0	0	0	0	0	0	0	0	0	1
0.266219	0.421067	0.632139	OID42374	DHODH	Dihydroorotate dehydrogenase (quinone)	1	0	0	0	0	0	0	0	0	0	0	0	0
0.0660397	0.421154	0.632139	OID43001	RCC1	Regulator of chromosome condensation 1	0	0	0	0	0	0	0	0	0	0	0	0	1
-0.0868075	0.421746	0.632687	OID44422	ZBP1	Z-DNA binding protein 1	0	0	1	0	0	0	0	0	0	0	0	0	0
0.0332439	0.421752	0.632687	OID43631	DPEP2	Dipeptidase 2	0	0	1	0	0	0	0	0	0	0	0	0	0
0.172644	0.421979	0.632707	OID41954	TRIOBP	TRIO and F-actin binding protein	0	0	0	0	0	0	0	0	0	0	0	0	1
-0.278599	0.421999	0.632707	OID40014	ANKRD20A1	Ankyrin repeat domain 20 family member A1	0	0	0	0	0	0	0	0	0	0	0	0	0
0.105955	0.422326	0.632787	OID41370	KIAA0586	KIAA0586	0	0	0	0	0	0	0	0	0	0	0	0	1
0.203337	0.422353	0.632787	OID40549	RANBP6	RAN binding protein 6	0	0	0	0	0	0	0	0	0	0	0	0	1
-0.0884284	0.422425	0.632787	OID43080	SIPA1	Signal-induced proliferation-associated 1	0	0	1	0	0	0	0	0	0	0	0	0	0
-0.067846	0.422614	0.632787	OID44070	PAGR1	PAXIP1 associated glutamate rich protein 1	0	0	0	0	0	0	0	1	0	0	0	0	0
0.144051	0.422636	0.632787	OID42731	MANSC4	MANSC domain containing 4	0	0	0	0	0	0	0	1	0	0	0	0	0
0.0750524	0.422936	0.633061	OID41399	KRT78	Keratin 78	0	0	0	1	0	0	0	0	0	0	0	0	0
-0.0615644	0.42368	0.633999	OID41662	PPP6R2	Protein phosphatase 6 regulatory subunit 2	0	0	0	0	0	0	0	0	0	0	0	0	1
0.0506669	0.423884	0.63413	OID43726	FNTA	Farnesyltransferase, CAAX box, alpha	0	0	0	0	0	0	0	0	0	0	0	0	1
0.157142	0.424047	0.634198	OID41749	RSAD2	Radical S-adenosyl methionine domain containing 2	0	0	0	0	0	0	0	0	0	0	0	0	0
0.0776026	0.4245	0.634696	OID42870	OTUD1	OTU deubiquitinase 1	0	0	0	0	0	0	0	0	0	0	0	0	0
0.342475	0.424614	0.634696	OID42040	ZBTB24	Zinc finger and BTB domain containing 24	0	0	0	0	0	0	0	0	0	0	0	0	0
-0.0565879	0.424901	0.634802	OID45162	INHBC	Inhibin subunit beta C	1	0	0	0	0	0	0	0	0	0	0	0	0
0.072753	0.424919	0.634802	OID40194	ELF5	E74 like ETS transcription factor 5	0	0	0	0	0	0	0	0	0	0	0	0	0
0.0914874	0.425301	0.635197	OID41763	SALL4	Spalt like transcription factor 4	0	0	0	0	0	0	0	0	0	0	0	1	0
-0.031655	0.425691	0.635604	OID43394	ATP6V1D	ATPase H+ transporting V1 subunit D	0	0	0	0	0	0	0	0	0	0	0	0	1
0.177984	0.426736	0.636678	OID41171	ERICH6	Glutamate rich 6	0	0	0	0	0	0	0	0	0	0	0	0	0
-0.104981	0.426737	0.636678	OID43971	MGMT	O-6-methylguanine-DNA methyltransferase	1	0	0	0	0	0	0	0	0	0	0	0	0
-0.0988639	0.426762	0.636678	OID42641	ITPA	Inosine triphosphatase	0	0	0	0	0	0	0	0	0	0	0	0	1
0.0508089	0.427028	0.6369	OID44680	GHR	Growth hormone receptor	1	0	0	0	0	0	0	0	1	0	0	0	0
0.110175	0.4273	0.63713	OID43877	ITGAL	Integrin subunit alpha L	0	0	1	0	0	0	0	0	0	0	0	0	0
0.0544056	0.427459	0.637191	OID43255	TUBB8	Tubulin beta 8 class VIII	0	0	0	0	0	0	0	0	0	0	0	0	0
0.134226	0.427752	0.637453	OID42563	HIVEP2	HIVEP zinc finger 2	0	0	0	0	0	0	0	0	0	0	0	0	1
0.123481	0.427985	0.637625	OID43151	SYF2	SYF2 pre-mRNA splicing factor	0	0	0	0	0	0	0	0	0	0	0	0	1
-0.0633485	0.428236	0.637823	OID42140	ARID4B	AT-rich interaction domain 4B	0	0	0	0	0	0	0	0	0	0	0	0	1
0.142077	0.428407	0.637902	OID41125	DROSHA	Drosha ribonuclease III	0	0	0	0	0	0	0	0	0	0	0	0	1
-0.0837179	0.428989	0.638386	OID44577	CTRC	Chymotrypsin C	0	0	0	0	1	0	0	0	0	0	0	0	0
0.181166	0.429026	0.638386	OID40901	C3orf62	Chromosome 3 open reading frame 62	0	0	0	0	0	0	0	0	0	0	0	0	1
0.144855	0.429164	0.638386	OID42156	ATP1B3	ATPase Na+/K+ transporting subunit beta 3	0	0	0	0	0	0	0	0	0	0	0	0	1
-0.189416	0.429203	0.638386	OID40983	CDO1	Cysteine dioxygenase type 1	1	0	0	0	0	0	0	0	0	0	0	0	0
-0.0737939	0.429623	0.638745	OID42119	ANKRD35	Ankyrin repeat domain 35	0	0	0	0	0	0	0	0	0	0	0	0	0
0.0821486	0.42968	0.638745	OID43128	SPRY2	Sprouty RTK signaling antagonist 2	0	0	0	0	0	0	0	0	0	0	0	0	1
-0.111766	0.429839	0.638807	OID43709	FGF2	Fibroblast growth factor 2	0	0	0	0	0	0	0	0	0	0	0	0	1
-0.0644333	0.430215	0.639018	OID43390	ASPSCR1	ASPSCR1 tether for SLC2A4, UBX domain containing	0	0	0	0	0	0	0	0	0	0	0	0	1
0.0837685	0.430217	0.639018	OID43409	BCL2	BCL2 apoptosis regulator	0	0	0	0	0	0	0	0	0	0	0	0	1
0.38693	0.430515	0.639242	OID40003	ABHD8	Abhydrolase domain containing 8	0	0	0	0	0	0	0	1	0	0	0	0	0
0.145852	0.430604	0.639242	OID41168	ERICH1	Glutamate rich 1	0	0	0	0	0	0	0	0	0	0	0	0	1
-0.138483	0.430757	0.639295	OID43864	INSL3	Insulin like 3	0	0	0	0	0	0	0	0	0	0	0	0	0
0.257937	0.431183	0.639626	OID40429	MUC3A	Mucin 3A, cell surface associated	0	1	0	0	0	0	0	0	0	0	0	0	0
-0.165099	0.431216	0.639626	OID42385	DOCK9	Dedicator of cytokinesis 9	0	0	0	0	0	0	0	0	0	0	0	0	1
-0.270576	0.432009	0.640549	OID43028	RPGR	Retinitis pigmentosa GTPase regulator	0	0	0	0	0	0	0	0	0	0	0	0	1
-0.149108	0.432075	0.640549	OID41329	INO80	INO80 complex ATPase subunit	0	0	0	0	0	0	0	0	0	0	0	0	1
0.1583	0.432279	0.640599	OID41521	NAA11	N-alpha-acetyltransferase 11, NatA catalytic subunit	0	0	0	0	0	0	0	0	0	0	0	0	0
0.274031	0.432345	0.640599	OID40649	TBX22	T-box transcription factor 22	0	0	0	0	0	0	0	0	0	0	0	1	0
-0.109614	0.432809	0.641111	OID41840	SP7	Sp7 transcription factor	0	0	0	0	0	0	0	0	0	0	0	0	0
-0.0504341	0.433569	0.642061	OID42699	LPXN	Leupaxin	0	0	1	0	0	0	0	0	0	0	0	0	0
-0.0705797	0.434146	0.642702	OID44124	PRDX6	Peroxiredoxin 6	0	0	0	0	0	0	0	0	0	0	0	0	1
0.0865607	0.434239	0.642702	OID41434	LURAP1	Leucine rich adaptor protein 1	0	0	0	0	0	0	0	0	0	0	0	0	1
0.356131	0.434712	0.642905	OID41388	KIR3DL3		0	0	0	0	0	0	0	0	0	0	0	0	0
-0.0860175	0.434791	0.642905	OID42876	PAIP1	Poly(A) binding protein interacting protein 1	0	0	0	0	0	0	0	0	0	0	0	0	1
-0.190707	0.434922	0.642905	OID41197	FAM90A10	Family with sequence similarity 90 member A10	0	0	0	0	0	0	0	0	0	0	0	0	0
0.0935363	0.434983	0.642905	OID40778	AKAP13	A-kinase anchoring protein 13	0	0	0	0	0	0	0	0	0	0	0	0	1
0.12779	0.434998	0.642905	OID42767	MOK	MOK protein kinase	0	0	0	0	0	0	0	0	0	0	0	0	0
0.166565	0.435329	0.642905	OID40357	KRI1	KRI1 homolog	0	0	0	0	0	0	0	0	0	0	0	0	1
0.0864645	0.435404	0.642905	OID44039	NPY	Neuropeptide Y	0	0	0	0	0	0	0	1	0	0	0	0	0
-0.159629	0.435407	0.642905	OID44825	OLFM4	Olfactomedin 4	0	1	0	0	1	0	0	0	0	0	0	0	0
0.217361	0.435443	0.642905	OID41433	LTV1	LTV1 ribosome biogenesis factor	0	0	0	0	0	0	0	0	0	0	0	0	1
0.248506	0.4363	0.643994	OID41113	DNAJB13	DnaJ heat shock protein family (Hsp40) member B13	0	0	0	0	0	0	0	0	0	0	0	0	0
0.142854	0.437141	0.644938	OID42210	CACNA1C	Calcium voltage-gated channel subunit alpha1 C	0	1	0	0	0	0	0	0	0	0	0	0	0
-0.100589	0.437177	0.644938	OID41869	SSH2	Slingshot protein phosphatase 2	0	0	0	0	0	0	0	0	0	1	0	0	0
0.037391	0.43767	0.645308	OID44646	FAM20A	FAM20A golgi associated secretory pathway pseudokinase	1	0	0	0	0	0	0	0	0	0	0	0	0
-0.0939217	0.43769	0.645308	OID43103	SMARCA2	SWI/SNF related, matrix associated, actin dependent regulator of chromatin, subfamily a, member 2	0	0	0	0	0	0	0	0	0	0	0	0	1
-0.113257	0.437786	0.645308	OID43989	MRPL58	Mitochondrial ribosomal protein L58	0	0	0	0	0	0	0	0	0	0	0	0	1
0.0694107	0.438037	0.645504	OID41939	TMOD2	Tropomodulin 2	0	0	0	0	0	0	0	1	0	0	0	0	0
-0.275701	0.438259	0.645655	OID43199	TMED10	Transmembrane p24 trafficking protein 10	0	0	0	0	0	0	0	0	0	0	0	0	1
0.136836	0.439055	0.646651	OID42737	MAP9	Microtubule associated protein 9	0	0	0	0	0	0	0	0	0	0	1	0	0
0.325911	0.439688	0.647259	OID40671	TOP6BL	Chromosome 11 open reading frame 80	0	0	0	0	0	0	0	0	0	0	0	0	1
0.0663264	0.439706	0.647259	OID41837	SOX8	SRY-box transcription factor 8	0	0	0	0	0	0	0	1	0	0	0	0	0
-0.207293	0.440324	0.647589	OID40670	TNS4	Tensin 4	0	0	0	0	0	0	0	0	0	0	0	0	0
0.0925623	0.440385	0.647589	OID41034	CLUAP1	Clusterin associated protein 1	0	0	0	0	0	0	0	0	0	0	0	0	1
0.312899	0.440385	0.647589	OID42132	ARG2	Arginase 2	0	0	0	0	0	0	0	0	0	0	1	1	0
-0.0798746	0.440408	0.647589	OID44745	LEG1	Chromosome 6 open reading frame 58	0	1	0	0	0	0	0	0	0	0	0	0	0
-0.249788	0.440705	0.64785	OID41692	RAD51AP1	RAD51 associated protein 1	0	0	1	0	0	0	0	0	0	0	0	0	0
0.101281	0.441325	0.6485	OID40267	GKAP1	G kinase anchoring protein 1	0	0	0	0	0	0	0	0	0	0	0	0	0
0.0543941	0.441495	0.6485	OID42992	RASA1	RAS p21 protein activator 1	0	0	0	0	0	0	0	0	0	0	0	0	0
-0.186565	0.441507	0.6485	OID41937	TLX1	T cell leukemia homeobox 1	0	0	1	0	0	0	0	0	0	0	0	0	0
0.265396	0.441774	0.648718	OID42567	HMMR	Hyaluronan mediated motility receptor	0	0	1	0	0	0	0	0	0	0	0	0	0
0.130799	0.442585	0.649626	OID41931	TEX9	Testis expressed 9	0	0	0	0	0	0	0	0	0	0	0	0	1
0.101648	0.442633	0.649626	OID43451	CAPS	Calcyphosine	0	0	0	0	0	0	0	0	0	0	0	0	0
-0.0881167	0.443142	0.650197	OID43788	GZMH	Granzyme H	0	0	1	0	0	0	0	0	0	0	0	0	0
0.0861432	0.443271	0.65021	OID44141	PSPN	Persephin	0	0	0	0	0	0	0	0	0	0	0	0	1
0.0517295	0.443669	0.650618	OID44032	NIT1	Nitrilase 1	0	0	0	0	0	0	0	0	0	0	0	0	1
-0.170724	0.444754	0.651706	OID41786	SESTD1	SEC14 and spectrin domain containing 1	0	0	0	0	0	0	0	0	0	0	0	0	1
0.206977	0.444983	0.651706	OID43848	IL18RAP	Interleukin 18 receptor accessory protein	0	0	1	0	0	0	0	0	0	0	0	0	0
0.116248	0.445021	0.651706	OID45479	MBL2	Mannose binding lectin 2	1	0	0	0	0	0	0	0	0	0	0	0	0
-0.229187	0.445024	0.651706	OID40595	SF3B3	Splicing factor 3b subunit 3	0	0	0	0	0	0	0	0	0	0	0	0	1
-0.0791509	0.44507	0.651706	OID43626	DNM3	Dynamin 3	0	0	0	0	0	0	0	1	0	0	0	0	0
0.064375	0.445132	0.651706	OID42056	ZMYND11	Zinc finger MYND-type containing 11	0	0	0	0	0	0	0	0	0	0	0	0	1
0.0552259	0.445531	0.651984	OID43417	BMP6	Bone morphogenetic protein 6	0	0	0	0	0	0	0	0	0	0	0	0	0
-0.094936	0.445562	0.651984	OID41307	IFT25	Heat shock protein family B (small) member 11	0	0	0	0	0	0	0	0	0	0	0	0	1
0.230781	0.446064	0.652542	OID42064	ZNF385B	Zinc finger protein 385B	0	0	0	0	0	0	0	0	0	0	0	0	0
0.171965	0.446489	0.652818	OID40428	MTIF2	Mitochondrial translational initiation factor 2	0	0	0	0	0	0	0	0	0	0	0	0	1
-0.0677552	0.446494	0.652818	OID44160	RAB3IL1	RAB3A interacting protein like 1	0	0	0	0	0	0	0	0	0	0	0	0	1
0.13228	0.447128	0.653414	OID41277	H1-6	H1.6 linker histone, cluster member	0	0	0	0	0	0	0	0	0	0	0	0	0
-0.195187	0.447143	0.653414	OID40634	STK32B	Serine/threonine kinase 32B	0	0	1	0	0	0	0	0	0	0	0	0	0
0.0750343	0.448126	0.654675	OID41896	SUMO1	Small ubiquitin like modifier 1	0	0	0	0	0	0	0	0	0	0	0	0	1
0.225319	0.448487	0.655025	OID40956	CCDC73	Coiled-coil domain containing 73	0	0	0	0	0	0	0	0	0	0	0	0	0
-0.199226	0.449145	0.65581	OID40946	CCDC197		0	0	0	0	0	0	0	0	0	0	0	0	0
-0.316004	0.450182	0.656907	OID40163	DNAAF2	Dynein axonemal assembly factor 2	0	0	0	0	0	0	0	0	0	0	0	0	1
0.129158	0.450241	0.656907	OID40517	PNPLA1	Patatin like phospholipase domain containing 1	0	0	0	0	0	0	0	0	0	0	0	0	0
-0.156777	0.450292	0.656907	OID40807	APOL5	Apolipoprotein L5	0	0	0	0	0	0	0	0	0	1	0	0	0
0.0685963	0.450381	0.656907	OID43194	TLR2	Toll like receptor 2	0	0	1	0	0	0	0	0	0	0	0	0	0
0.125352	0.451333	0.658021	OID41945	TPGS2	Tubulin polyglutamylase complex subunit 2	0	0	0	0	0	0	0	0	0	0	0	0	0
0.144535	0.451396	0.658021	OID42456	FGF12	Fibroblast growth factor 12	0	0	0	0	0	0	0	0	0	0	0	0	0
-0.0664098	0.45154	0.658021	OID44500	CCL22	C-C motif chemokine ligand 22	0	0	1	0	0	0	0	0	0	0	0	0	0
0.266831	0.451633	0.658021	OID40502	PHLDB3	Pleckstrin homology like domain family B member 3	0	0	0	1	0	0	0	0	0	0	0	0	0
-0.0502395	0.451959	0.658021	OID44653	FGFBP1	Fibroblast growth factor binding protein 1	0	0	0	1	0	0	1	0	0	0	0	0	0
-0.0421232	0.451986	0.658021	OID45314	ART3	ADP-ribosyltransferase 3 (inactive)	0	0	0	0	0	0	0	0	0	1	0	0	0
0.254408	0.451995	0.658021	OID41922	TCL1B	TCL1 family AKT coactivator B	0	0	1	0	0	0	0	0	0	0	0	0	0
0.0549829	0.452255	0.658223	OID41129	DUOX2	Dual oxidase 2	0	0	0	0	0	0	0	0	0	0	0	1	0
-0.0667272	0.452518	0.658337	OID42186	BIRC2	Baculoviral IAP repeat containing 2	0	0	0	0	0	0	0	0	0	0	0	0	1
-0.143358	0.452576	0.658337	OID41355	KAT14	Lysine acetyltransferase 14	0	0	0	0	0	0	0	0	0	0	0	0	1
-0.146398	0.453322	0.659219	OID43596	DCTN2	Dynactin subunit 2	0	0	0	0	0	0	0	0	0	0	0	0	1
0.129014	0.453447	0.659219	OID44133	PSG1	Pregnancy specific beta-1-glycoprotein 1	0	0	0	0	0	0	0	0	0	0	0	0	0
-0.173846	0.453547	0.659219	OID40988	CELF4	CUGBP Elav-like family member 4	0	0	0	0	0	0	0	1	0	0	0	0	0
0.0434792	0.453891	0.659405	OID44734	KLK8	Kallikrein related peptidase 8	0	0	0	1	0	0	0	0	0	0	0	0	0
-0.218391	0.453919	0.659405	OID42539	GSAP	Gamma-secretase activating protein	0	0	0	0	0	0	0	0	0	0	0	0	1
0.267232	0.454401	0.659688	OID41706	RBM20	RNA binding motif protein 20	0	0	0	0	1	0	0	0	0	0	0	0	0
0.228335	0.454545	0.659688	OID42048	ZCCHC18	Zinc finger CCHC-type containing 18	0	0	0	0	0	0	0	1	0	0	0	0	0
-0.0895182	0.454552	0.659688	OID41894	SUCLA2	Succinate-CoA ligase ADP-forming subunit beta	0	0	0	0	0	0	0	0	0	1	0	0	0
-0.0350537	0.4546	0.659688	OID44019	NDUFB7	NADH:ubiquinone oxidoreductase subunit B7	0	0	0	0	0	0	0	0	0	0	0	0	1
-0.169969	0.455177	0.660348	OID41555	NPIPB6	Nuclear pore complex interacting protein family member B6	0	0	0	0	0	0	0	0	0	0	0	0	0
-0.269007	0.455764	0.661023	OID41678	PTPN20	Protein tyrosine phosphatase non-receptor type 20	0	0	0	0	0	0	0	0	0	0	0	0	0
-0.0664816	0.456347	0.66169	OID41103	DLST	Dihydrolipoamide S-succinyltransferase	0	0	0	0	0	0	0	0	0	0	0	0	1
-0.187547	0.456538	0.661791	OID41847	SPATA21	Spermatogenesis associated 21	0	0	0	0	0	0	0	0	0	0	0	0	0
-0.217511	0.456716	0.661871	OID43040	RYR1	Ryanodine receptor 1	0	0	0	0	0	0	0	0	0	1	0	0	0
-0.0592642	0.456872	0.66192	OID44906	SARG	Chromosome 1 open reading frame 116	0	0	0	1	0	1	0	0	0	0	0	0	0
-0.0376043	0.457429	0.662463	OID45239	PSAP	Prosaposin	0	0	0	0	0	0	0	0	0	0	0	0	1
-0.0715036	0.457491	0.662463	OID44203	S100P	S100 calcium binding protein P	0	0	0	0	0	0	0	0	0	0	0	0	0
0.115298	0.457774	0.662697	OID40395	MAPKAPK3	MAPK activated protein kinase 3	0	0	0	0	0	0	0	0	0	1	0	0	0
0.262249	0.458433	0.663413	OID40620	SPG21	SPG21 abhydrolase domain containing, maspardin	0	0	0	0	0	0	0	0	0	0	0	0	1
0.260351	0.458514	0.663413	OID40526	PRR11	Proline rich 11	0	0	1	0	0	0	0	0	0	0	0	0	0
0.0983298	0.458827	0.663689	OID42436	FABP9	Fatty acid binding protein 9	0	0	0	0	0	0	0	0	0	0	0	0	0
-0.238481	0.459018	0.663749	OID40610	SNTN	Sentan, cilia apical structure protein	0	0	0	0	0	0	0	0	0	0	0	0	0
-0.189019	0.459113	0.663749	OID40891	C1orf131	Chromosome 1 open reading frame 131	0	0	0	0	0	0	0	0	0	0	0	0	1
0.186281	0.4599	0.664709	OID40900	C3orf38	Chromosome 3 open reading frame 38	0	0	0	0	0	0	0	0	0	0	0	0	1
0.257804	0.460619	0.665571	OID40424	MROH2A	Maestro heat like repeat family member 2A	0	0	0	0	0	0	0	0	0	0	0	1	0
-0.148891	0.460783	0.665631	OID42354	DCUN1D1	Defective in cullin neddylation 1 domain containing 1	0	0	0	0	0	0	0	0	0	0	0	0	0
-0.130371	0.460985	0.665682	OID41534	NDUFA10	NADH:ubiquinone oxidoreductase subunit A10	0	0	0	0	0	0	0	0	0	0	0	0	0
0.0306949	0.461122	0.665682	OID43954	MAN1A2	Mannosidase alpha class 1A member 2	0	0	0	0	0	0	0	0	0	0	0	0	1
0.113771	0.461238	0.665682	OID40005	ACSM5	Acyl-CoA synthetase medium chain family member 5	1	0	0	0	0	0	0	0	0	0	0	0	0
-0.328573	0.461433	0.665682	OID41281	HDAC6	Histone deacetylase 6	0	0	0	0	0	0	0	0	0	0	0	0	1
-0.0833399	0.461478	0.665682	OID42960	PSMD5	Proteasome 26S subunit, non-ATPase 5	0	0	0	0	0	0	0	0	0	0	0	0	1
-0.248892	0.461556	0.665682	OID41117	DNAJC28	DnaJ heat shock protein family (Hsp40) member C28	0	0	0	0	0	0	0	0	0	0	0	0	0
0.269933	0.462327	0.666547	OID41757	RUNDC3A	RUN domain containing 3A	0	0	0	0	0	0	0	1	0	0	0	0	0
-0.220674	0.462402	0.666547	OID42646	JMJD1C	Jumonji domain containing 1C	0	0	0	0	0	0	0	0	0	0	0	0	1
-0.03531	0.462791	0.666931	OID45163	ISM2	Isthmin 2	0	0	0	0	0	0	0	0	0	0	0	0	0
0.100535	0.462973	0.667016	OID40094	CCDC33	Coiled-coil domain containing 33	0	0	0	0	0	0	0	0	0	0	0	0	0
0.0493983	0.463387	0.667331	OID42445	FBXO28	F-box protein 28	0	0	0	0	0	0	0	0	0	0	0	0	1
-0.0326097	0.463438	0.667331	OID44074	PBXIP1	PBX homeobox interacting protein 1	0	0	0	0	0	0	0	0	0	0	0	0	0
0.142413	0.464568	0.668722	OID40074	C1orf167	Chromosome 1 open reading frame 167	0	0	0	0	0	0	0	0	0	0	0	0	0
0.197045	0.464651	0.668722	OID40436	MYO10	Myosin X	0	0	0	0	0	0	0	0	0	0	0	0	1
0.163213	0.464977	0.669014	OID42145	ARNT	Aryl hydrocarbon receptor nuclear translocator	0	0	0	0	0	0	0	0	0	0	0	0	1
-0.0684387	0.465196	0.669081	OID41600	PDE1A	Phosphodiesterase 1A	0	0	0	0	0	0	0	0	0	0	0	1	0
0.0725505	0.46527	0.669081	OID41962	TSGA10	Testis specific 10	0	0	0	0	0	0	0	0	0	0	0	0	0
0.123647	0.465486	0.669126	OID40788	AMMECR1L	AMMECR1 like	0	0	0	0	0	0	0	0	0	0	0	0	1
0.104863	0.465616	0.669126	OID40939	CCDC140		0	0	0	0	0	0	0	0	0	0	0	0	0
-0.23164	0.465672	0.669126	OID40423	MRM1	Mitochondrial rRNA methyltransferase 1	0	0	0	0	0	0	0	0	0	0	0	0	1
-0.0739234	0.466092	0.669552	OID40994	CEP89	Centrosomal protein 89	0	0	0	0	0	0	0	0	0	0	0	0	1
-0.0768518	0.466823	0.670425	OID41254	GOLGA4	Golgin A4	0	0	0	0	0	0	0	0	0	0	0	0	1
0.12546	0.467016	0.670523	OID41324	IHO1	Interactor of HORMAD1 1	0	0	0	0	0	0	0	0	0	0	0	0	0
-0.0972352	0.467139	0.670523	OID40530	PRR3	Proline rich 3	0	0	0	0	0	0	0	1	0	0	0	0	0
-0.104926	0.467357	0.670559	OID41436	LYSMD1	LysM domain containing 1	0	0	0	0	0	0	0	0	0	0	0	0	1
-0.10816	0.467412	0.670559	OID41379	KIF2C	Kinesin family member 2C	0	0	1	0	0	0	0	0	0	0	0	0	0
0.16284	0.467636	0.670703	OID40692	UBE2U	Ubiquitin conjugating enzyme E2 U	0	0	0	0	0	0	0	0	0	0	0	0	0
-0.0482153	0.46788	0.670875	OID40083	CACNB4	Calcium voltage-gated channel auxiliary subunit beta 4	0	0	0	0	0	0	0	1	0	0	0	0	0
-0.0884939	0.468016	0.670893	OID43907	LACRT	Lacritin	0	0	0	0	0	0	0	0	0	0	0	0	0
0.202472	0.468205	0.670987	OID40578	RPAP2	RNA polymerase II associated protein 2	0	0	0	0	0	0	0	0	0	0	0	0	1
0.0708324	0.468527	0.671244	OID44976	TGM2	Transglutaminase 2	0	0	0	0	0	0	1	0	0	0	0	0	0
-0.12633	0.468633	0.671244	OID40751	AAAS	Aladin WD repeat nucleoporin	0	0	0	0	0	0	0	0	0	0	0	0	1
-0.0502765	0.468851	0.67138	OID43054	SCGN	Secretagogin, EF-hand calcium binding protein	0	0	0	0	1	0	0	1	0	0	0	0	0
0.114273	0.469205	0.671709	OID41876	STAG3	Stromal antigen 3	0	0	0	0	0	0	0	0	0	0	0	0	0
0.137066	0.46961	0.672111	OID42859	NUP50	Nucleoporin 50	0	0	0	0	0	0	0	0	0	0	0	0	1
0.0933368	0.469869	0.672305	OID41304	HSF2BP	Heat shock transcription factor 2 binding protein	0	0	0	0	0	0	0	0	0	0	0	0	0
-0.0653638	0.47032	0.672772	OID42308	CNRIP1	Cannabinoid receptor interacting protein 1	0	0	0	0	0	0	0	1	0	0	0	0	0
-0.215811	0.471226	0.673816	OID41584	PARD3B	Par-3 family cell polarity regulator beta	0	0	0	0	0	0	0	0	0	0	0	0	1
0.03894	0.471314	0.673816	OID44335	TMPRSS5	Transmembrane serine protease 5	0	0	0	0	0	0	0	1	0	0	0	0	0
0.200546	0.471422	0.673816	OID40609	SMURF2	SMAD specific E3 ubiquitin protein ligase 2	0	0	0	0	0	0	0	0	0	0	0	0	1
-0.0478528	0.471883	0.674297	OID45304	AMY1_AMY2		0	0	0	0	0	0	0	0	0	0	0	0	0
0.0704665	0.472631	0.675187	OID40833	ASXL2	ASXL transcriptional regulator 2	0	0	0	0	0	0	0	0	0	0	0	0	1
0.0669815	0.47337	0.676064	OID44601	DEPP1	DEPP1 autophagy regulator	0	0	0	0	0	0	0	0	1	0	0	0	0
-0.0954399	0.473978	0.676754	OID44629	EPCAM	Epithelial cell adhesion molecule	0	1	0	0	0	0	0	0	0	0	0	0	0
0.157258	0.474215	0.676915	OID41821	SMCO3	Single-pass membrane protein with coiled-coil domains 3	0	0	0	0	0	0	1	0	0	0	0	0	0
0.130212	0.474953	0.677789	OID42915	PLEKHG1	Pleckstrin homology and RhoGEF domain containing G1	0	0	1	0	0	0	0	0	0	0	0	0	0
0.133079	0.475338	0.678161	OID40555	RBM48	RNA binding motif protein 48	0	0	0	0	0	0	0	0	0	0	0	0	1
0.10213	0.475548	0.678282	OID41725	RIOK2	RIO kinase 2	0	0	0	0	0	0	0	0	0	0	0	0	1
-0.0279789	0.475904	0.67846	OID43833	IFNAR1	Interferon alpha and beta receptor subunit 1	0	0	0	0	0	0	0	0	0	0	0	0	1
0.100791	0.476029	0.67846	OID41638	POGLUT1	Protein O-glucosyltransferase 1	0	0	0	0	0	0	0	0	0	0	0	0	1
-0.050893	0.476049	0.67846	OID43604	DFFA	DNA fragmentation factor subunit alpha	0	0	0	0	0	0	0	0	0	0	0	0	1
-0.128462	0.476279	0.67861	OID40707	VWA5B2	Von Willebrand factor A domain containing 5B2	0	0	0	0	0	0	0	1	0	0	0	0	0
-0.0232324	0.477115	0.679622	OID43955	MAP2	Microtubule associated protein 2	0	0	0	0	0	0	0	1	0	0	0	0	0
0.0672185	0.477419	0.679877	OID41685	R3HCC1	R3H domain and coiled-coil containing 1	0	0	0	0	0	0	0	0	0	0	0	0	1
0.0345064	0.477725	0.680134	OID44998	TPP1	Tripeptidyl peptidase 1	0	0	0	0	0	0	0	0	0	0	0	0	1
-0.24346	0.478406	0.680924	OID40265	GGA2	Golgi associated, gamma adaptin ear containing, ARF binding protein 2	0	0	0	0	0	0	0	0	0	0	0	0	1
0.0816442	0.478735	0.681214	OID42639	ITGB1BP1	Integrin subunit beta 1 binding protein 1	0	0	0	0	0	0	0	0	0	0	0	0	1
0.0831261	0.479335	0.681889	OID41762	S100Z	S100 calcium binding protein Z	0	0	1	0	0	0	0	0	0	0	0	0	0
0.233137	0.480162	0.682886	OID40232	FBXL19	F-box and leucine rich repeat protein 19	0	0	0	0	0	0	0	0	0	0	0	0	1
-0.0725197	0.480657	0.68341	OID43112	SOSTDC1	Sclerostin domain containing 1	0	0	0	0	0	0	0	0	0	0	0	0	0
0.118053	0.481114	0.68388	OID42521	GLT8D2	Glycosyltransferase 8 domain containing 2	0	0	0	0	0	0	0	0	0	0	0	0	0
-0.103688	0.482056	0.685041	OID42387	DTX2	Deltex E3 ubiquitin ligase 2	0	0	0	1	0	0	0	0	0	0	0	0	0
0.109622	0.482751	0.685848	OID40452	NDUFS3	NADH:ubiquinone oxidoreductase core subunit S3	0	0	0	0	0	0	0	0	0	1	0	0	0
0.0933376	0.483293	0.686438	OID40352	KMT2C	Lysine methyltransferase 2C	0	0	0	0	0	0	0	0	0	0	0	0	1
-0.0699415	0.483491	0.686539	OID40409	MIIP	Migration and invasion inhibitory protein	0	0	0	0	0	0	0	0	0	0	0	0	1
-0.254906	0.483985	0.686912	OID43005	REPS1	RALBP1 associated Eps domain containing 1	0	0	0	0	0	0	0	0	0	0	0	0	1
-0.0584834	0.484287	0.686912	OID41776	SEC13	SEC13 homolog, nuclear pore and COPII coat complex component	0	0	0	0	0	0	0	0	0	0	0	0	1
0.0671105	0.484318	0.686912	OID41968	TSSC4	Tumor suppressing subtransferable candidate 4	0	0	0	0	0	0	0	0	0	0	0	0	1
0.15951	0.484341	0.686912	OID40417	MORC2	MORC family CW-type zinc finger 2	0	0	0	0	0	0	0	0	0	0	0	0	1
0.154008	0.484387	0.686912	OID42395	EDEM2	ER degradation enhancing alpha-mannosidase like protein 2	0	0	0	0	0	0	0	0	0	0	0	0	1
-0.140503	0.484972	0.687561	OID40142	CUL7	Cullin 7	0	0	0	0	0	0	0	0	0	0	0	0	1
-0.0826317	0.485598	0.688202	OID40273	GPC4	Glypican 4	0	0	0	0	0	0	0	0	0	0	0	0	1
-0.0656791	0.485677	0.688202	OID43412	BCR	BCR activator of RhoGEF and GTPase	0	0	0	0	0	0	0	0	0	0	0	0	1
-0.0474977	0.485864	0.688287	OID45175	LGALS3	Galectin 3	0	1	0	0	0	0	0	0	0	0	0	0	0
0.0647971	0.48612	0.688374	OID45398	PNLIP	Pancreatic lipase	0	0	0	0	1	0	0	0	0	0	0	0	0
0.101408	0.48618	0.688374	OID41902	SYTL2	Synaptotagmin like 2	0	1	0	0	0	0	0	0	0	0	0	0	0
0.128907	0.486308	0.688375	OID40422	MREG	Melanoregulin	0	0	0	0	0	0	0	0	0	0	0	0	0
-0.18698	0.486605	0.688616	OID42291	CHP1	Calcineurin like EF-hand protein 1	0	0	0	0	0	0	0	0	0	0	0	0	1
-0.326495	0.486953	0.688928	OID40321	JADE1	Jade family PHD finger 1	0	0	0	0	0	0	0	0	0	0	0	0	1
-0.0550395	0.4871	0.688957	OID45152	IGFBP2	Insulin like growth factor binding protein 2	0	0	0	0	1	0	0	0	0	0	0	0	0
-0.0712823	0.487321	0.689089	OID40115	CHD2	Chromodomain helicase DNA binding protein 2	0	0	0	0	0	0	0	0	0	0	0	0	1
-0.285742	0.487545	0.689175	OID41296	HNRNPK	Heterogeneous nuclear ribonucleoprotein K	0	0	0	0	0	0	0	0	0	0	0	0	1
-0.0724661	0.487636	0.689175	OID43454	CASP7	Caspase 7	0	0	0	0	0	0	0	0	0	0	0	0	1
-0.270818	0.487937	0.689375	OID40926	CASZ1	Castor zinc finger 1	0	0	0	0	0	0	0	0	0	0	0	0	0
-0.0590092	0.488074	0.689375	OID43563	CRIP2	Cysteine rich protein 2	0	0	0	0	0	0	0	0	0	0	0	0	0
-0.117114	0.488159	0.689375	OID42542	GSTP1	Glutathione S-transferase pi 1	0	0	0	0	0	0	0	0	0	0	0	0	0
0.279881	0.488607	0.689659	OID40360	KRT20	Keratin 20	0	1	0	0	0	0	0	0	0	0	0	0	0
-0.0773949	0.488637	0.689659	OID41367	KDM5D	Lysine demethylase 5D	0	0	0	0	0	0	0	0	0	0	0	0	1
-0.193086	0.488742	0.689659	OID41268	GSDMA	Gasdermin A	0	0	0	0	0	0	0	0	0	0	0	0	0
-0.213155	0.488893	0.689692	OID44450	AFAP1	Actin filament associated protein 1	0	0	0	0	0	0	0	0	0	0	0	0	1
-0.238161	0.48921	0.689906	OID42579	HTR1B	5-hydroxytryptamine receptor 1B	0	0	0	0	0	0	0	1	0	0	0	0	0
0.137638	0.489298	0.689906	OID41166	EPN3	Epsin 3	0	0	0	1	0	0	0	0	0	0	0	0	0
0.113854	0.489654	0.690228	OID42892	PDIA2	Protein disulfide isomerase family A member 2	0	0	0	0	1	0	0	0	0	0	0	0	0
-0.0472803	0.489805	0.690261	OID44403	VWC2	Von Willebrand factor C domain containing 2	0	0	0	0	0	0	0	1	0	0	0	0	0
-0.142643	0.49059	0.691188	OID40242	FHAD1	Forkhead associated phosphopeptide binding domain 1	0	0	0	0	0	0	0	0	0	0	0	0	0
-0.104008	0.490925	0.691299	OID42491	GADD45B	Growth arrest and DNA damage inducible beta	0	0	0	0	0	0	0	0	0	0	0	0	1
-0.188005	0.490947	0.691299	OID42099	AIDA	Axin interactor, dorsalization associated	0	0	0	0	0	0	0	0	0	0	0	0	1
0.111615	0.491052	0.691299	OID41097	DHX36	DEAH-box helicase 36	0	0	0	0	0	0	0	0	0	0	0	0	1
-0.314343	0.491271	0.691318	OID40981	CDKL5	Cyclin dependent kinase like 5	0	0	0	0	0	0	0	1	0	0	0	0	0
-0.0577708	0.491579	0.691318	OID44463	ANXA1	Annexin A1	0	0	0	1	0	0	0	0	0	0	0	0	0
-0.0713224	0.491648	0.691318	OID44407	WASHC3	WASH complex subunit 3	0	0	0	0	0	0	0	0	0	0	0	0	1
0.173361	0.491691	0.691318	OID40165	DNAAF6	Dynein axonemal assembly factor 6	0	0	0	0	0	0	0	0	0	0	0	0	0
-0.0996086	0.491771	0.691318	OID41984	UBAP2	Ubiquitin associated protein 2	0	0	0	0	0	0	0	0	0	0	0	0	1
-0.0955185	0.491932	0.691318	OID41667	PRKN	Parkin RBR E3 ubiquitin protein ligase	0	0	0	0	0	0	0	0	0	1	0	0	0
-0.045804	0.491958	0.691318	OID44379	UPK3A	Uroplakin 3A	0	0	0	0	0	0	0	0	0	1	0	0	0
-0.0713587	0.492405	0.691642	OID43590	DAPP1	Dual adaptor of phosphotyrosine and 3-phosphoinositides 1	0	0	1	1	0	0	0	0	0	0	0	0	0
0.261551	0.492661	0.691642	OID41595	PCNA	Proliferating cell nuclear antigen	0	0	0	0	0	0	0	0	0	0	0	0	0
-0.221439	0.492705	0.691642	OID40295	HSFX1_HSFX2	Heat shock transcription factor family, X-linked 1/2	0	0	0	0	0	0	0	0	0	0	0	0	1
-0.133923	0.492791	0.691642	OID41488	MRPL53	Mitochondrial ribosomal protein L53	0	0	0	0	0	0	0	0	0	0	0	0	1
0.21114	0.492893	0.691642	OID40167	DNAH7	Dynein axonemal heavy chain 7	0	0	0	0	0	0	0	0	0	0	0	0	0
-0.118011	0.493056	0.691642	OID41624	PLEKHA4	Pleckstrin homology domain containing A4	0	0	0	0	0	0	0	0	0	0	0	0	1
0.309915	0.493082	0.691642	OID40121	CLXN	Calaxin	0	0	0	0	0	0	0	0	0	0	0	0	0
-0.0716885	0.493478	0.692018	OID40333	KDM5A	Lysine demethylase 5A	0	0	0	0	0	0	0	0	0	0	0	0	0
0.0868597	0.494518	0.693297	OID40700	USHBP1	USH1 protein network component harmonin binding protein 1	0	0	0	0	0	0	0	0	0	0	0	0	1
-0.0588474	0.494894	0.693645	OID43428	BTN1A1	Butyrophilin subfamily 1 member A1	0	0	0	0	0	0	0	0	0	0	0	0	0
-0.202743	0.495684	0.694573	OID40929	CBX4	Chromobox 4	0	0	0	0	0	0	0	0	0	0	0	0	0
0.0579873	0.495868	0.694632	OID44227	SEPTIN8	Septin 8	0	0	0	0	0	0	0	1	0	0	0	0	0
-0.306573	0.49612	0.694632	OID42751	MEIS3	Meis homeobox 3	0	0	0	0	0	0	0	1	0	0	0	0	0
-0.0583792	0.496146	0.694632	OID43466	CCER2	Coiled-coil glutamate rich protein 2	0	0	0	0	0	0	0	1	0	0	0	0	0
-0.101759	0.496239	0.694632	OID42017	WBP2NL	WBP2 N-terminal like	0	0	0	0	0	0	0	0	0	0	0	0	0
-0.0955204	0.496654	0.695034	OID40082	CABP4	Calcium binding protein 4	0	0	0	0	0	0	0	0	0	0	0	0	0
0.0920409	0.497631	0.696221	OID42952	PRR23A	Proline rich 23A	0	0	0	0	0	0	0	0	0	0	0	0	0
0.179292	0.498328	0.697016	OID41656	PPP1R1C	Protein phosphatase 1 regulatory inhibitor subunit 1C	0	0	0	0	0	0	0	0	0	0	0	0	0
-0.0398141	0.499035	0.697825	OID43189	THYN1	Thymocyte nuclear protein 1	0	0	0	0	0	0	0	0	0	0	0	0	1
-0.163679	0.499951	0.698925	OID40471	NUAK2	NUAK family kinase 2	0	0	0	1	0	0	0	0	0	0	0	0	0
-0.19687	0.50026	0.699178	OID41973	TTC5	Tetratricopeptide repeat domain 5	0	0	0	0	0	0	0	0	0	0	0	0	1
0.227205	0.501237	0.700362	OID40050	BAZ1A	Bromodomain adjacent to zinc finger domain 1A	0	0	0	0	0	0	0	0	0	0	0	0	0
0.0472115	0.501544	0.700611	OID42991	RARRES1	Retinoic acid receptor responder 1	0	0	0	0	0	0	0	0	1	0	0	0	0
-0.0880076	0.501813	0.700664	OID40856	BCL7C	BAF chromatin remodeling complex subunit BCL7C	0	0	0	0	0	0	0	0	0	0	0	0	1
0.118579	0.501841	0.700664	OID40485	PARD6A	Par-6 family cell polarity regulator alpha	0	0	0	0	0	0	0	1	0	0	0	0	0
0.0994741	0.502798	0.701819	OID41350	JADE3	Jade family PHD finger 3	0	0	0	0	0	0	0	0	0	0	0	0	1
-0.213885	0.503785	0.703017	OID41579	P3H4	Prolyl 3-hydroxylase family member 4 (inactive)	0	0	0	0	0	0	0	0	0	0	0	0	1
-0.075572	0.505211	0.704825	OID43610	DKKL1	Dickkopf like acrosomal protein 1	0	0	0	0	0	0	0	0	0	0	0	0	0
0.158717	0.505371	0.704867	OID41396	KMT5B	Lysine methyltransferase 5B	0	0	0	0	0	0	0	0	0	0	0	0	1
-0.149136	0.505581	0.704894	OID43302	ZNF274	Zinc finger protein 274	0	0	0	0	0	0	0	0	0	0	0	0	1
-0.110325	0.505761	0.704894	OID42832	NFYA	Nuclear transcription factor Y subunit alpha	0	0	0	0	0	0	0	0	0	0	0	0	1
-0.03917	0.505781	0.704894	OID45209	PAMR1	Peptidase domain containing associated with muscle regeneration 1	0	0	0	0	0	0	0	0	0	0	0	0	1
0.103514	0.506188	0.70528	OID40775	AHSA2P		0	0	0	0	0	0	0	0	0	0	0	0	0
-0.222258	0.506437	0.705445	OID40743	ZNF346	Zinc finger protein 346	0	0	0	0	0	0	0	0	0	0	0	0	1
0.120868	0.506928	0.705949	OID42687	LAMA1	Laminin subunit alpha 1	0	0	0	0	0	0	0	0	0	0	0	0	0
-0.0672081	0.507606	0.706711	OID42688	LAP3	Leucine aminopeptidase 3	0	0	0	0	0	0	0	0	0	0	0	0	1
-0.174425	0.508155	0.707115	OID40331	KCTD20	Potassium channel tetramerization domain containing 20	0	0	0	0	0	0	0	0	0	0	0	0	1
0.2373	0.508361	0.707115	OID40633	STEEP1	STING1 ER exit protein 1	0	0	0	0	0	0	0	0	0	0	0	0	1
-0.0700397	0.508457	0.707115	OID43570	CSDE1	Cold shock domain containing E1	0	0	0	0	0	0	0	0	0	1	0	0	0
-0.0590782	0.508512	0.707115	OID43475	CCL8	C-C motif chemokine ligand 8	0	0	0	0	0	0	0	0	0	0	0	0	1
-0.126207	0.508548	0.707115	OID40174	DPPA4	Developmental pluripotency associated 4	0	0	1	0	0	0	0	0	0	0	0	0	0
-0.271683	0.508915	0.707443	OID40439	MYT1L	Myelin transcription factor 1 like	0	0	0	0	0	0	0	1	0	0	0	0	0
0.0625771	0.510057	0.70877	OID42676	KLF4	KLF transcription factor 4	0	0	0	0	0	0	0	0	0	0	0	0	0
0.0955752	0.510144	0.70877	OID42490	GAD2	Glutamate decarboxylase 2	0	0	0	0	0	0	0	1	0	0	0	0	0
-0.119532	0.510262	0.70877	OID45041	BGLAP	Bone gamma-carboxyglutamate protein	0	1	0	0	0	0	0	0	0	0	0	0	0
0.0265707	0.510572	0.708908	OID44582	CTSS	Cathepsin S	0	0	1	0	0	0	0	0	0	0	0	0	0
0.156249	0.510664	0.708908	OID40296	HSPA12A	Heat shock protein family A (Hsp70) member 12A	0	0	0	0	0	0	0	1	0	0	0	0	0
0.148464	0.510754	0.708908	OID40159	DIXDC1	DIX domain containing 1	0	0	0	0	0	0	0	0	0	0	0	0	1
-0.108322	0.510886	0.70891	OID40960	CCHCR1	Coiled-coil alpha-helical rod protein 1	0	0	0	0	0	0	0	0	0	0	0	0	0
-0.149008	0.511364	0.709391	OID41340	IQCN	IQ motif containing N	0	0	0	0	0	0	0	0	0	0	0	0	0
0.063718	0.511667	0.709608	OID43257	TXLNB	Taxilin beta	0	0	0	0	0	0	0	0	0	1	0	0	0
-0.0662861	0.511782	0.709608	OID42227	CAST	Calpastatin	0	0	0	0	0	0	0	0	0	0	0	0	1
0.0789084	0.511931	0.709633	OID41267	GRK3	G protein-coupled receptor kinase 3	0	0	0	0	0	0	0	0	1	0	0	0	0
0.119629	0.512983	0.71091	OID42768	MORF4L1	Mortality factor 4 like 1	0	0	0	0	0	0	0	0	0	0	0	0	1
0.149003	0.513716	0.711435	OID42556	HEBP1	Heme binding protein 1	0	0	0	0	0	0	0	0	0	0	0	0	1
0.0418784	0.513748	0.711435	OID44341	TNFRSF19	TNF receptor superfamily member 19	0	0	0	0	0	0	0	0	0	0	0	0	0
-0.030626	0.513756	0.711435	OID44137	PSME1	Proteasome activator subunit 1	0	0	0	0	0	0	0	0	0	0	0	0	1
-0.0894149	0.514457	0.712224	OID40180	DUS2	Dihydrouridine synthase 2	0	0	0	0	0	0	0	0	0	0	0	0	1
0.138724	0.514738	0.712241	OID42884	PCARE	Photoreceptor cilium actin regulator	0	0	0	0	0	0	0	0	0	0	0	0	0
0.0522906	0.514754	0.712241	OID44845	PGD	Phosphogluconate dehydrogenase	0	0	0	1	0	0	0	0	0	0	0	0	0
0.0731443	0.514864	0.712241	OID41646	POTEKP		0	0	0	0	0	0	0	0	0	0	0	0	0
-0.0747922	0.5154	0.712801	OID41184	FAM131C	Family with sequence similarity 131 member C	0	0	0	0	0	0	0	1	0	0	0	0	0
-0.0335091	0.516179	0.713273	OID44672	GAS2L1	Growth arrest specific 2 like 1	0	0	0	0	0	0	0	0	0	0	0	0	1
0.0601676	0.516184	0.713273	OID43553	COL9A1	Collagen type IX alpha 1 chain	0	0	0	0	0	0	0	1	0	0	0	0	0
-0.146413	0.516259	0.713273	OID40365	LIMCH1	LIM and calponin homology domains 1	0	0	0	0	0	0	0	0	0	1	0	0	0
0.0658768	0.516267	0.713273	OID45254	SERPINA11	Serpin family A member 11	1	0	0	0	0	0	0	0	0	0	0	0	0
0.252917	0.517146	0.71423	OID41160	ENTHD1	ENTH domain containing 1	0	0	0	0	0	0	0	0	0	0	0	0	0
-0.155918	0.517224	0.71423	OID41549	NMRK1	Nicotinamide riboside kinase 1	0	0	0	0	0	0	0	0	0	0	0	0	1
0.0663354	0.517484	0.714408	OID41994	ULK2	Unc-51 like autophagy activating kinase 2	0	0	0	0	0	0	0	0	0	0	0	0	1
-0.0769485	0.518192	0.715106	OID41543	NFAM1	NFAT activating protein with ITAM motif 1	0	0	1	0	0	0	0	0	0	0	0	0	0
0.194688	0.518254	0.715106	OID41914	TBC1D32	TBC1 domain family member 32	0	0	0	0	0	0	0	0	0	0	0	0	0
-0.106359	0.518632	0.715445	OID42607	IL1A	Interleukin 1 alpha	0	0	0	1	0	0	0	0	0	0	0	0	0
-0.080422	0.519739	0.716775	OID41186	FAM13B	Family with sequence similarity 13 member B	0	0	0	0	0	0	0	0	0	0	0	0	1
0.0595147	0.51986	0.716775	OID43535	CLEC4C	C-type lectin domain family 4 member C	0	0	1	0	0	0	0	0	0	0	0	0	0
-0.145575	0.520483	0.717451	OID41983	UBA1	Ubiquitin like modifier activating enzyme 1	0	0	0	0	0	0	0	0	0	0	0	0	1
-0.03047	0.521057	0.71806	OID45303	AHSG	Alpha 2-HS glycoprotein	1	0	0	0	0	0	0	0	0	0	0	0	0
0.188596	0.522487	0.719719	OID40587	SCN4A	Sodium voltage-gated channel alpha subunit 4	0	0	0	0	0	0	0	0	0	1	0	0	0
0.1311	0.522526	0.719719	OID41644	POTEA		0	0	0	0	0	0	0	0	0	0	0	0	0
-0.110212	0.523609	0.720718	OID40971	CDC37L1	Cell division cycle 37 like 1, HSP90 cochaperone	0	0	0	0	0	0	0	0	0	1	0	0	0
0.0316186	0.523662	0.720718	OID44863	PPCDC	Phosphopantothenoylcysteine decarboxylase	0	0	0	0	0	0	0	0	0	0	0	0	1
0.0792219	0.523698	0.720718	OID40344	KIF2B	Kinesin family member 2B	0	0	0	0	0	0	0	0	0	0	0	0	0
0.123214	0.523784	0.720718	OID40018	ANKRD34C	Ankyrin repeat domain 34C	0	0	0	0	0	0	0	1	0	0	0	0	0
0.115466	0.52412	0.720827	OID41862	SRBD1	S1 RNA binding domain 1	0	0	0	0	0	0	0	0	0	0	0	0	1
-0.040322	0.524199	0.720827	OID43581	CTSV	Cathepsin V	0	0	1	0	0	0	0	0	0	0	0	0	0
0.0987352	0.524262	0.720827	OID40529	PRR25		0	0	0	0	0	0	0	0	0	0	0	0	0
-0.0645777	0.524596	0.721103	OID41808	SKIL	SKI like proto-oncogene	0	0	0	0	0	0	0	0	0	0	0	0	1
-0.073634	0.524746	0.721126	OID40127	COMMD7	COMM domain containing 7	0	0	0	0	0	0	0	0	0	0	0	0	1
0.0908178	0.525597	0.722113	OID40809	ARFRP1	ADP ribosylation factor related protein 1	0	0	0	0	0	0	0	0	0	0	0	0	1
0.0556417	0.526189	0.722744	OID40207	ETV4	ETS variant transcription factor 4	0	0	0	0	0	0	0	0	0	0	0	0	1
-0.0455658	0.526542	0.722878	OID43529	CIT	Citron rho-interacting serine/threonine kinase	0	0	0	0	0	0	0	1	0	0	0	0	0
-0.123419	0.526554	0.722878	OID42223	CASC3	CASC3 exon junction complex subunit	0	0	0	0	0	0	0	0	0	0	0	0	1
0.0928845	0.527178	0.723551	OID42554	HDAC8	Histone deacetylase 8	0	0	0	0	0	0	0	0	0	0	0	0	1
0.0942709	0.527372	0.723634	OID40966	CCSAP	Centriole, cilia and spindle associated protein	0	0	0	0	0	0	0	1	0	0	0	0	0
-0.135954	0.527664	0.72375	OID40954	CCDC66	Coiled-coil domain containing 66	0	0	0	0	0	0	0	0	0	0	0	0	1
0.148529	0.527839	0.72375	OID40269	GLTP	Glycolipid transfer protein	0	0	0	1	0	0	0	0	0	0	0	0	0
-0.0737041	0.527984	0.72375	OID43119	SPAG1	Sperm associated antigen 1	0	0	0	0	0	0	0	0	0	0	0	0	1
-0.0673483	0.52799	0.72375	OID42778	MRRF	Mitochondrial ribosome recycling factor	0	0	0	0	0	0	0	0	0	0	0	0	1
0.0441018	0.528246	0.723753	OID45282	TNFRSF17	TNF receptor superfamily member 17	0	1	1	0	0	0	0	0	0	0	0	0	0
-0.070882	0.528259	0.723753	OID43504	CDC26	Cell division cycle 26	0	0	0	0	0	0	0	0	0	0	0	0	1
0.136725	0.528594	0.724018	OID40033	ARL14EP	ADP ribosylation factor like GTPase 14 effector protein	0	0	0	0	0	0	0	0	0	0	0	0	1
0.0379155	0.52872	0.724018	OID43786	GZMA	Granzyme A	0	0	1	0	0	0	0	0	0	0	0	0	0
-0.0838736	0.528932	0.724029	OID44044	NUBP1	NUBP iron-sulfur cluster assembly factor 1, cytosolic	0	0	0	0	0	0	0	0	0	0	0	0	1
0.0719162	0.529031	0.724029	OID40464	NPAT	Nuclear protein, coactivator of histone transcription	0	0	0	0	0	0	0	0	0	0	0	0	1
-0.166406	0.529346	0.724029	OID42207	CA7	Carbonic anhydrase 7	0	1	0	0	0	0	0	0	0	0	0	0	0
-0.169626	0.529389	0.724029	OID41376	KIF1A	Kinesin family member 1A	0	0	0	0	0	0	0	1	0	0	0	0	0
0.112942	0.529486	0.724029	OID40178	DTHD1	Death domain containing 1	0	0	1	0	0	1	0	0	0	0	0	0	0
-0.181291	0.52953	0.724029	OID40687	TUBB8B	Tubulin beta 8B	0	0	0	0	0	0	0	0	0	0	0	0	0
0.135331	0.529865	0.724305	OID42696	LILRA4	Leukocyte immunoglobulin like receptor A4	0	0	1	0	0	0	0	1	0	0	0	0	0
0.196854	0.530531	0.725032	OID40539	R3HDM1	R3H domain containing 1	0	0	0	0	0	0	0	1	0	0	0	0	0
-0.0973366	0.531348	0.725965	OID41721	RHOBTB1	Rho related BTB domain containing 1	0	0	0	0	0	0	0	0	0	1	0	0	0
-0.0771467	0.531764	0.726351	OID41807	SKA1	Spindle and kinetochore associated complex subunit 1	0	0	1	0	0	0	0	0	0	0	0	0	0
0.0237227	0.531952	0.726425	OID44824	NTRK3	Neurotrophic receptor tyrosine kinase 3	0	0	0	0	0	0	0	1	0	0	0	0	0
0.233436	0.532104	0.726449	OID41183	FAM131B	Family with sequence similarity 131 member B	0	0	0	0	0	0	0	1	0	0	0	0	0
0.241234	0.532932	0.727355	OID41550	NMRK2	Nicotinamide riboside kinase 2	0	0	0	0	0	0	0	0	0	1	0	0	0
0.0676097	0.533035	0.727355	OID41742	RPGRIP1L	RPGRIP1 like	0	0	0	0	0	0	0	0	0	0	0	0	0
0.0756243	0.533355	0.72745	OID44502	CCL24	C-C motif chemokine ligand 24	0	1	1	0	0	0	0	0	0	0	0	0	0
0.0358751	0.533526	0.72745	OID44939	SMOC2	SPARC related modular calcium binding 2	0	0	0	0	0	0	0	0	0	0	0	0	0
0.132193	0.533622	0.72745	OID42143	ARMC3	Armadillo repeat containing 3	0	0	0	0	0	0	0	0	0	0	0	0	0
0.0939928	0.533642	0.72745	OID40425	MSX2	Msh homeobox 2	0	0	0	0	0	0	0	0	0	0	1	0	0
0.0867084	0.534095	0.727883	OID41153	EIF5A2	Eukaryotic translation initiation factor 5A2	0	0	0	0	0	0	0	0	0	0	0	0	0
0.0619776	0.534681	0.728394	OID40909	C6orf118	Chromosome 6 open reading frame 118	0	0	0	0	0	0	0	0	0	0	0	0	0
-0.0652125	0.534824	0.728394	OID41944	TPD52L3	TPD52 like 3	0	0	0	0	0	0	0	0	0	0	0	0	0
0.0920377	0.534872	0.728394	OID43262	UBQLN3	Ubiquilin 3	0	0	0	0	0	0	0	0	0	0	0	0	0
0.113411	0.535382	0.728768	OID41105	DMC1	DNA meiotic recombinase 1	0	0	0	0	0	0	0	0	0	0	0	0	0
-0.049161	0.535436	0.728768	OID43922	LGALS7	Galectin 7	0	0	0	1	0	0	0	0	0	0	0	0	0
-0.0516377	0.53555	0.728768	OID44426	ZFYVE19	Zinc finger FYVE-type containing 19	0	0	0	0	0	0	0	0	0	0	0	0	1
0.0236314	0.536146	0.729396	OID43738	GALNT7	Polypeptide N-acetylgalactosaminyltransferase 7	0	0	0	0	0	0	0	0	0	0	0	0	0
0.126276	0.536546	0.729655	OID40394	MAPK4	Mitogen-activated protein kinase 4	0	0	0	0	0	0	0	1	0	0	1	0	0
0.0599688	0.536606	0.729655	OID41613	PHF21B	PHD finger protein 21B	0	0	0	0	0	0	1	0	0	0	0	0	0
0.0742499	0.537051	0.729901	OID40019	ANKRD36BP1		0	0	0	0	0	0	0	0	0	0	0	0	0
0.0997061	0.537056	0.729901	OID42059	ZNF217	Zinc finger protein 217	0	0	0	0	0	0	0	0	0	0	0	0	1
-0.0611767	0.537214	0.729933	OID43861	INPP1	Inositol polyphosphate-1-phosphatase	0	0	0	0	0	0	0	0	0	0	0	0	1
-0.081807	0.537927	0.730664	OID40458	NGLY1	N-glycanase 1	0	0	0	0	0	0	0	0	0	0	0	0	1
0.0279995	0.538041	0.730664	OID44424	ZER1	Zyg-11 related cell cycle regulator	0	0	0	0	0	0	0	0	0	0	0	0	1
0.125594	0.538159	0.730664	OID40328	KAT2B	Lysine acetyltransferase 2B	0	0	0	0	0	0	0	0	0	0	0	0	1
-0.125466	0.538461	0.730664	OID42037	YY1AP1	YY1 associated protein 1	0	0	0	0	0	0	0	0	0	0	0	0	1
-0.124887	0.538594	0.730664	OID40613	SPACA7	Sperm acrosome associated 7	0	0	0	0	0	0	0	0	0	0	0	0	0
0.188382	0.538777	0.730664	OID41423	LRRC36	Leucine rich repeat containing 36	0	0	0	0	0	0	0	0	0	0	0	0	0
0.271227	0.538833	0.730664	OID40536	PSMG3-AS1		0	0	0	0	0	0	0	0	0	0	0	0	0
-0.0536245	0.539114	0.730664	OID41303	HRH1	Histamine receptor H1	0	0	0	0	0	0	0	0	0	0	0	0	1
0.0541737	0.539135	0.730664	OID43951	MAD1L1	Mitotic arrest deficient 1 like 1	0	0	0	0	0	0	0	0	0	0	0	0	1
0.0790425	0.539283	0.730664	OID41799	SHROOM2	Shroom family member 2	0	0	0	0	0	0	0	0	0	0	0	0	0
0.15048	0.53941	0.730664	OID40771	ADRM1	ADRM1 26S proteasome ubiquitin receptor	0	0	0	0	0	0	0	0	0	1	0	0	0
0.0775016	0.539463	0.730664	OID42476	FOXA3	Forkhead box A3	1	1	0	0	1	0	0	0	0	0	0	0	0
0.0815949	0.539505	0.730664	OID44785	MMP15	Matrix metallopeptidase 15	0	0	0	0	0	0	0	0	0	0	0	0	1
0.0588567	0.539898	0.731013	OID41283	HDX	Highly divergent homeobox	0	0	0	0	0	0	0	0	0	0	0	0	1
0.146714	0.54047	0.731605	OID40937	CCDC138	Coiled-coil domain containing 138	0	0	0	0	0	0	0	0	0	0	0	0	0
0.0300175	0.54075	0.731688	OID44732	KLK6	Kallikrein related peptidase 6	0	0	0	0	0	0	0	1	0	0	0	0	0
0.0723694	0.540801	0.731688	OID43182	TGM5	Transglutaminase 5	0	0	0	1	0	0	0	0	0	0	0	0	0
-0.0803553	0.541569	0.732545	OID40935	CCDC13	Coiled-coil domain containing 13	0	0	0	0	0	0	0	0	0	0	0	0	0
0.148983	0.542925	0.733988	OID43160	TARM1	T cell-interacting, activating receptor on myeloid cells 1	0	0	0	0	0	0	0	0	0	0	0	0	0
-0.170955	0.543065	0.733988	OID40584	SAMD15	Sterile alpha motif domain containing 15	0	0	0	0	0	0	0	0	0	0	0	0	0
0.119443	0.543137	0.733988	OID41976	TUBG2	Tubulin gamma 2	0	0	0	0	0	0	0	1	0	0	0	0	0
0.0411378	0.543178	0.733988	OID41980	TXNRD3NB		0	0	0	0	0	0	0	0	0	0	0	0	0
-0.116341	0.543591	0.734363	OID42497	GATA3	GATA binding protein 3	0	0	0	0	0	0	0	0	0	0	1	0	0
-0.158491	0.54373	0.734368	OID40270	GMEB2	Glucocorticoid modulatory element binding protein 2	0	0	0	0	0	0	0	0	0	0	0	0	1
-0.105202	0.544035	0.734597	OID40545	RALGAPA2	Ral GTPase activating protein catalytic subunit alpha 2	0	0	0	0	0	0	0	0	0	0	0	0	1
0.223749	0.544245	0.734697	OID40144	CXorf51B	Chromosome X open reading frame 51B	0	0	0	0	0	0	0	0	0	0	0	0	0
0.055146	0.544635	0.735041	OID44280	SPRR3	Small proline rich protein 3	0	0	0	1	0	0	1	0	0	0	0	0	0
0.0772408	0.545882	0.736258	OID43035	RRP1	Ribosomal RNA processing 1	0	0	0	0	0	0	0	0	0	0	0	0	1
0.0448059	0.545964	0.736258	OID42408	ENAH	ENAH actin regulator	0	0	0	0	0	0	0	0	0	0	0	0	1
0.0446002	0.546042	0.736258	OID44118	PPP1R18	Protein phosphatase 1 regulatory subunit 18	0	0	0	0	0	0	0	0	0	0	0	0	1
0.111717	0.546081	0.736258	OID40405	MEIS2	Meis homeobox 2	0	0	0	0	0	0	0	0	0	0	0	0	0
0.0853402	0.546413	0.736523	OID43222	TPM3	Tropomyosin 3	0	0	0	0	0	0	0	0	0	1	0	0	0
-0.0361614	0.54691	0.73701	OID42138	ARID1A	AT-rich interaction domain 1A	0	0	0	0	0	0	0	0	0	0	0	0	1
0.186749	0.547132	0.737126	OID42351	DCLRE1C	DNA cross-link repair 1C	0	0	0	0	0	0	0	0	0	0	0	0	1
-0.0745274	0.547645	0.737633	OID40647	TBCK	TBC1 domain containing kinase	0	0	0	0	0	0	0	0	0	0	0	0	1
0.133887	0.548008	0.737938	OID41498	MTFR1L	Mitochondrial fission regulator 1 like	0	0	0	0	0	0	0	0	0	0	0	0	1
-0.0942038	0.548381	0.738258	OID40653	TENT5A	Terminal nucleotidyltransferase 5A	0	0	0	0	0	0	0	0	0	0	0	0	0
0.047926	0.549165	0.73913	OID42839	NME1	NME/NM23 nucleoside diphosphate kinase 1	0	0	0	0	0	0	0	0	0	0	0	0	1
0.0723935	0.551388	0.741823	OID41198	FAM91A1	Family with sequence similarity 91 member A1	0	0	0	0	0	0	0	0	0	0	0	0	1
-0.0282929	0.55144	0.741823	OID45344	CSH1	Chorionic somatomammotropin hormone 1	0	0	0	0	0	0	0	0	0	0	0	0	0
0.0957764	0.55197	0.742352	OID41440	MAFB	MAF bZIP transcription factor B	0	0	0	0	0	0	0	0	0	0	1	0	0
0.189302	0.552126	0.742377	OID40006	ADGRF2		0	0	0	0	0	0	0	0	0	0	0	0	0
-0.0511541	0.552582	0.742613	OID42435	EXTL1	Exostosin like glycosyltransferase 1	0	0	0	0	0	0	0	1	0	1	0	0	0
0.262155	0.55262	0.742613	OID42309	CNTF	Ciliary neurotrophic factor	0	0	0	0	0	0	0	1	0	0	0	0	0
0.192199	0.552712	0.742613	OID42741	MAPT	Microtubule associated protein tau	0	0	0	0	0	0	0	1	0	1	0	0	0
-0.101424	0.553536	0.74351	OID41019	CIAO2A	Cytosolic iron-sulfur assembly component 2A	1	0	0	0	0	0	0	0	0	0	0	0	0
-0.102779	0.553655	0.74351	OID40704	USP43	Ubiquitin specific peptidase 43	0	0	0	0	0	0	0	0	0	0	0	0	1
-0.0717309	0.554019	0.743816	OID42611	IL20	Interleukin 20	0	0	0	0	0	0	0	0	1	0	0	0	0
-0.0652333	0.554507	0.744286	OID41529	NCOA1	Nuclear receptor coactivator 1	0	0	0	0	0	0	0	0	0	0	0	0	1
0.0623358	0.554974	0.744588	OID40618	SPATS2	Spermatogenesis associated serine rich 2	0	0	0	0	0	0	0	0	0	0	0	0	1
0.0564337	0.555016	0.744588	OID45325	CCL18	C-C motif chemokine ligand 18	0	0	0	0	0	1	0	0	0	0	0	0	0
0.0794739	0.555296	0.744588	OID41465	MEIOC	Meiosis specific with coiled-coil domain	0	0	0	0	0	0	0	0	0	0	0	0	0
0.173412	0.555415	0.744588	OID41127	DSPP	Dentin sialophosphoprotein	0	0	0	0	0	0	0	0	0	0	0	0	0
0.12127	0.555419	0.744588	OID41547	NKRF	NFKB repressing factor	0	0	0	0	0	0	0	0	0	0	0	0	1
0.109353	0.556365	0.745587	OID42584	IFIT3	Interferon induced protein with tetratricopeptide repeats 3	0	0	0	0	0	0	0	0	0	0	0	0	1
-0.075376	0.556439	0.745587	OID42352	DCP1B	Decapping mRNA 1B	0	0	0	0	0	0	0	0	0	0	0	0	1
0.0251578	0.556997	0.745997	OID44639	EZR	Ezrin	0	0	0	0	0	0	0	0	0	0	0	0	1
0.178622	0.557123	0.745997	OID42054	ZIC3	Zic family member 3	0	0	0	0	0	0	0	1	0	0	0	0	0
-0.113281	0.557158	0.745997	OID40010	AKAP5	A-kinase anchoring protein 5	0	0	0	0	0	0	0	1	0	0	0	0	0
-0.0849177	0.557303	0.746007	OID41553	NOVA2	NOVA alternative splicing regulator 2	0	0	0	0	0	0	0	1	0	0	0	0	0
-0.123603	0.557534	0.746132	OID41444	MAGEB18	MAGE family member B18	0	0	0	0	0	0	0	0	0	0	0	0	0
0.0699192	0.558234	0.746885	OID40781	AKAP8	A-kinase anchoring protein 8	0	0	0	0	0	0	0	0	0	0	0	0	1
0.0817639	0.558502	0.746957	OID40911	C7orf25	Chromosome 7 open reading frame 25	0	0	0	0	0	0	0	0	0	0	0	0	1
0.0365249	0.558564	0.746957	OID44086	PECR	Peroxisomal trans-2-enoyl-CoA reductase	1	0	0	0	0	0	0	0	0	0	0	0	0
-0.139464	0.559422	0.74792	OID41618	PJA1	Praja ring finger ubiquitin ligase 1	0	0	0	0	0	0	0	0	0	0	0	0	0
-0.0859295	0.559608	0.747929	OID42087	ACTN4	Actinin alpha 4	0	0	0	0	0	0	0	0	0	0	0	0	1
-0.113166	0.559762	0.747929	OID43272	UPF3A	UPF3A regulator of nonsense mediated mRNA decay	0	0	0	0	0	0	0	0	0	0	0	0	1
0.109011	0.559843	0.747929	OID40756	ABCC8	ATP binding cassette subfamily C member 8	0	0	0	0	1	0	0	1	0	0	0	0	0
0.0439625	0.560191	0.74821	OID42575	HS6ST2	Heparan sulfate 6-O-sulfotransferase 2	0	0	0	0	0	0	0	1	0	0	0	0	0
0.190245	0.560581	0.748411	OID43019	RNF4	Ring finger protein 4	0	0	0	0	0	0	0	0	0	0	0	0	1
-0.0670676	0.560634	0.748411	OID40473	NUMBL	NUMB like endocytic adaptor protein	0	0	0	0	0	0	0	0	0	0	0	0	1
-0.0491283	0.560756	0.748411	OID44378	UNG	Uracil DNA glycosylase	0	0	0	0	0	0	0	0	0	0	0	0	1
-0.100524	0.561025	0.748586	OID40791	ANGPTL5	Angiopoietin like 5	0	0	0	0	0	0	0	0	0	0	0	0	0
0.137141	0.56129	0.748755	OID42488	GABRA4	Gamma-aminobutyric acid type A receptor subunit alpha4	0	0	0	0	0	0	0	1	0	0	0	0	0
0.220853	0.562343	0.749975	OID41143	EEF1AKMT2	EEF1A lysine methyltransferase 2	0	0	0	0	0	0	0	0	0	0	0	0	1
-0.100649	0.563049	0.750632	OID40009	AJM1	Apical junction component 1 homolog	0	0	0	0	0	0	0	1	0	0	0	0	0
0.174526	0.563164	0.750632	OID42748	MED21	Mediator complex subunit 21	0	0	0	0	0	0	0	0	0	0	0	0	1
-0.0962296	0.563251	0.750632	OID43307	ZNF830	Zinc finger protein 830	0	0	0	0	0	0	0	0	0	0	0	0	1
0.0381025	0.5635	0.750663	OID44439	ADAM8	ADAM metallopeptidase domain 8	0	0	1	0	0	0	0	0	0	0	0	0	0
-0.27162	0.563596	0.750663	OID40087	CAPSL	Calcyphosine like	0	0	0	0	0	0	0	0	0	0	0	0	0
0.066667	0.56369	0.750663	OID41099	DHX8	DEAH-box helicase 8	0	0	0	0	0	0	0	0	0	0	0	0	1
0.112093	0.564427	0.750929	OID42001	USH1G	USH1 protein network component sans	0	0	0	1	0	0	0	0	0	0	0	0	0
-0.0880713	0.564487	0.750929	OID40835	ATF4	Activating transcription factor 4	0	0	0	0	0	0	0	0	0	0	0	0	1
-0.0789429	0.56457	0.750929	OID45396	PGA4	Pepsinogen A4	0	0	0	0	0	0	0	0	0	0	0	0	0
-0.135876	0.564739	0.750929	OID42740	MAPRE3	Microtubule associated protein RP/EB family member 3	0	0	0	0	0	0	0	1	0	0	0	0	0
0.195231	0.56483	0.750929	OID40367	LINC00469		0	0	0	0	0	0	0	0	0	0	0	0	0
-0.0787782	0.564852	0.750929	OID44954	SPINK7	Serine peptidase inhibitor Kazal type 7	0	0	0	1	0	0	1	0	0	0	0	0	0
-0.130551	0.564859	0.750929	OID40105	CEP83	Centrosomal protein 83	0	0	0	0	0	0	0	0	0	0	0	0	1
0.0604979	0.565461	0.751544	OID42259	CEACAM3	CEA cell adhesion molecule 3	0	0	0	0	0	0	0	0	0	0	0	0	0
0.157687	0.565943	0.752	OID41426	LRRC49	Leucine rich repeat containing 49	0	0	0	0	0	0	0	0	0	0	0	0	0
0.143541	0.566166	0.752112	OID41556	NR1D2	Nuclear receptor subfamily 1 group D member 2	0	0	0	0	0	0	0	0	0	0	0	0	1
-0.114561	0.566713	0.752655	OID40866	BMP2KL		0	0	0	0	0	0	0	0	0	0	0	0	0
-0.0599623	0.567212	0.752956	OID43551	COL28A1	Collagen type XXVIII alpha 1 chain	0	0	0	0	0	0	0	0	0	0	0	0	0
-0.135225	0.567292	0.752956	OID41859	SPRTN	SprT-like N-terminal domain	0	0	0	0	0	0	0	0	0	0	0	0	1
0.130207	0.567357	0.752956	OID43214	TOP1MT	DNA topoisomerase I mitochondrial	0	0	0	0	0	0	0	0	0	0	0	0	1
0.0482417	0.567668	0.753185	OID43827	ICAM4	Intercellular adhesion molecule 4 (Landsteiner-Wiener blood group)	0	0	0	0	0	1	0	0	0	0	0	0	0
-0.0864978	0.568061	0.753495	OID40947	CCDC24	Coiled-coil domain containing 24	0	0	0	0	0	0	0	0	0	0	0	0	1
-0.0662397	0.568222	0.753495	OID41734	RNF213	Ring finger protein 213	0	0	0	0	0	0	0	0	0	0	0	0	1
0.0930572	0.568731	0.753495	OID42246	CDC123	Cell division cycle 123	0	0	0	0	0	0	0	0	0	0	0	0	1
0.125842	0.568808	0.753495	OID42057	ZNF175	Zinc finger protein 175	0	0	0	0	0	0	0	0	0	0	0	0	1
0.0978997	0.568897	0.753495	OID43575	CSRP3	Cysteine and glycine rich protein 3	0	0	0	0	0	0	0	0	0	1	0	0	0
-0.0279241	0.568956	0.753495	OID45379	KIT	KIT proto-oncogene, receptor tyrosine kinase	0	0	0	0	0	0	0	0	0	0	0	0	0
0.101892	0.568966	0.753495	OID43038	RUVBL1	RuvB like AAA ATPase 1	0	0	0	0	0	0	0	0	0	0	0	0	1
-0.0673497	0.569014	0.753495	OID43894	KIR2DL2_KIR2DL3		0	0	0	0	0	0	0	0	0	0	0	0	0
0.0996483	0.569354	0.753762	OID42074	ZRANB1	Zinc finger RANBP2-type containing 1	0	0	0	0	0	0	0	0	0	0	0	0	1
0.126604	0.569563	0.753853	OID40686	TTLL7	Tubulin tyrosine ligase like 7	0	0	0	0	0	0	0	1	0	0	0	0	0
0.0459813	0.569967	0.754204	OID41170	ERICH4	Glutamate rich 4	0	1	0	0	0	0	0	0	0	0	0	0	0
0.0699666	0.570498	0.754574	OID40674	TRIM17	Tripartite motif containing 17	0	0	0	0	0	0	0	1	0	0	0	0	0
-0.145204	0.570602	0.754574	OID42489	GAD1	Glutamate decarboxylase 1	0	0	0	0	0	0	0	1	0	0	1	0	0
-0.203547	0.570664	0.754574	OID40161	DLX3	Distal-less homeobox 3	0	0	0	0	0	0	0	0	0	0	0	0	0
0.0431876	0.571019	0.754765	OID44836	PDCD5	Programmed cell death 5	0	0	0	0	0	0	0	0	0	0	0	0	1
0.0872645	0.571102	0.754765	OID42858	NUDT15	Nudix hydrolase 15	0	0	0	0	0	0	0	0	0	0	0	0	1
-0.0291031	0.571362	0.754765	OID45290	TREML2	Triggering receptor expressed on myeloid cells like 2	0	0	1	0	0	0	0	0	0	0	0	0	0
-0.062252	0.571365	0.754765	OID41419	LRATD2	LRAT domain containing 2	0	0	0	0	0	0	0	0	0	0	0	0	0
0.0287663	0.571698	0.755021	OID43333	ADAMTSL4	ADAMTS like 4	0	0	0	0	0	0	0	0	0	0	0	0	1
-0.185093	0.57191	0.755032	OID41212	FIGNL1	Fidgetin like 1	0	0	0	0	0	0	0	0	0	0	0	0	1
0.0608699	0.571985	0.755032	OID44276	SPINK4	Serine peptidase inhibitor Kazal type 4	0	1	0	0	0	0	0	0	0	0	0	0	0
0.0294738	0.57218	0.755104	OID45407	RNASE4	Ribonuclease A family member 4	1	0	0	0	0	0	0	0	0	0	0	0	0
-0.0647749	0.572473	0.75529	OID40309	INCENP	Inner centromere protein	0	0	0	0	0	0	0	0	0	0	0	0	0
-0.230813	0.572599	0.75529	OID43158	TAP1	Transporter 1, ATP binding cassette subfamily B member	0	0	0	0	0	0	0	0	0	0	0	0	1
-0.0810083	0.573022	0.755492	OID41262	GPRASP2	G protein-coupled receptor associated sorting protein 2	0	0	0	0	0	0	0	0	0	0	0	0	1
0.222563	0.573031	0.755492	OID40520	PPP1R32	Protein phosphatase 1 regulatory subunit 32	0	0	0	0	0	0	0	0	0	0	0	0	0
0.156919	0.573503	0.755638	OID41514	MR1L2	Novel protein, similar to Morf4 family associated protein 1	0	0	0	0	0	0	0	0	0	0	0	0	1
-0.123567	0.573765	0.755638	OID41530	NCOA7	Nuclear receptor coactivator 7	0	0	0	0	0	0	0	0	0	0	0	0	1
0.154457	0.573778	0.755638	OID40214	F231L		0	0	0	0	0	0	0	0	0	0	0	0	1
-0.20134	0.573846	0.755638	OID40401	MCF2L2	MCF.2 cell line derived transforming sequence-like 2	0	0	0	0	0	0	0	1	0	0	0	0	0
0.0833071	0.574041	0.755638	OID43899	KLK4	Kallikrein related peptidase 4	0	0	0	0	0	0	0	0	0	0	0	0	0
-0.0592174	0.574095	0.755638	OID43201	TMEM108	Transmembrane protein 108	0	0	0	0	0	0	0	0	0	1	0	0	0
-0.179989	0.574118	0.755638	OID40339	KIAA2026	KIAA2026	0	0	0	0	0	0	0	0	0	0	0	0	1
0.0450859	0.574592	0.756079	OID41333	INTS8	Integrator complex subunit 8	0	0	0	0	0	0	0	0	0	0	0	0	1
-0.0516661	0.575149	0.756627	OID42935	PQBP1	Polyglutamine binding protein 1	0	0	0	0	0	0	0	0	0	0	0	0	1
0.0791522	0.575352	0.756711	OID40820	ARHGEF28	Rho guanine nucleotide exchange factor 28	0	0	0	0	0	0	0	0	0	0	0	0	0
-0.0508456	0.575919	0.757273	OID40130	CREG2	Cellular repressor of E1A stimulated genes 2	0	0	0	0	0	0	0	1	0	0	0	0	0
0.034134	0.576268	0.757549	OID44980	TIMM10	Translocase of inner mitochondrial membrane 10	0	0	0	0	0	0	0	0	0	0	0	0	1
-0.113828	0.576583	0.757779	OID42381	DNAJB3		0	0	0	0	0	0	0	0	0	0	0	0	0
0.100778	0.57755	0.758762	OID41596	PCYT1A	Phosphate cytidylyltransferase 1A, choline	0	0	0	0	0	0	0	0	0	0	0	0	1
0.0696236	0.577611	0.758762	OID41032	CLTA	Clathrin light chain A	0	0	0	0	0	0	0	0	0	0	0	0	1
0.0749617	0.578133	0.759264	OID42244	CD3G	CD3 gamma subunit of T-cell receptor complex	0	0	1	0	0	0	0	0	0	0	0	0	0
-0.083161	0.57857	0.759571	OID41365	KCTD8	Potassium channel tetramerization domain containing 8	0	0	0	0	0	0	0	1	0	0	0	0	0
0.0650392	0.578673	0.759571	OID41735	RNF214	Ring finger protein 214	0	0	0	0	0	0	0	0	0	0	0	0	1
0.101811	0.578787	0.759571	OID41791	SH2D7	SH2 domain containing 7	0	1	0	0	0	0	0	0	0	0	0	0	0
-0.0738355	0.57989	0.760392	OID44592	DAP	Death associated protein	0	0	0	0	0	0	0	0	0	0	0	0	1
0.0387486	0.579907	0.760392	OID43498	CD70	CD70 molecule	0	0	1	0	0	0	0	0	0	0	0	0	0
0.0300939	0.57994	0.760392	OID44386	VASH1	Vasohibin 1	0	0	0	0	0	0	0	0	0	0	0	0	0
0.0396443	0.579974	0.760392	OID40952	CCDC63	Coiled-coil domain containing 63	0	0	0	0	0	0	0	0	0	0	0	0	0
0.070961	0.580373	0.760731	OID40625	ST8SIA6	ST8 alpha-N-acetyl-neuraminide alpha-2,8-sialyltransferase 6	0	0	0	0	0	1	0	0	0	0	0	0	0
0.0791008	0.580577	0.760814	OID42389	DUSP29	Dual specificity phosphatase 29	0	0	0	0	0	0	0	0	0	1	0	0	0
0.051464	0.580812	0.760938	OID44910	SCGB1A1	Secretoglobin family 1A member 1	0	0	0	0	0	1	0	0	0	0	0	0	0
0.0743948	0.581396	0.761519	OID45191	MUC1	Mucin 1, cell surface associated	0	0	0	0	0	0	0	0	0	0	0	0	0
0.0539525	0.582477	0.76275	OID43226	TPR	Translocated promoter region, nuclear basket protein	0	0	0	0	0	0	0	0	0	0	0	0	1
0.184706	0.583063	0.763008	OID40629	STAP2	Signal transducing adaptor family member 2	0	0	0	1	0	0	0	0	0	0	0	0	0
-0.139748	0.583161	0.763008	OID41728	RLBP1	Retinaldehyde binding protein 1	0	0	0	0	0	0	0	0	0	0	0	0	0
0.185013	0.583202	0.763008	OID40260	GAK	Cyclin G associated kinase	0	0	0	0	0	0	0	0	0	0	0	0	1
-0.135224	0.583237	0.763008	OID41523	NAV2	Neuron navigator 2	0	0	0	0	0	0	0	0	0	0	0	0	0
-0.102263	0.584277	0.764185	OID41165	EPC2	Enhancer of polycomb homolog 2	0	0	0	0	0	0	0	0	0	0	0	0	1
0.0690594	0.584643	0.764479	OID42861	NXPE4	Neurexophilin and PC-esterase domain family member 4	0	1	0	0	0	0	0	0	0	0	0	0	0
-0.0233513	0.585106	0.7649	OID44513	CD34	CD34 molecule	0	0	0	0	0	0	0	0	0	0	0	0	1
-0.114599	0.585685	0.765472	OID42990	RAP1GDS1	Rap1 GTPase-GDP dissociation stimulator 1	0	0	0	0	0	0	0	0	0	0	0	0	1
0.0433649	0.586131	0.765841	OID42826	NFATC3	Nuclear factor of activated T cells 3	0	0	1	0	0	0	0	0	0	0	0	0	0
-0.0592475	0.586425	0.765841	OID40928	CBR3	Carbonyl reductase 3	0	0	0	1	0	0	0	0	0	0	0	0	0
0.0578335	0.5865	0.765841	OID41161	ENTPD3	Ectonucleoside triphosphate diphosphohydrolase 3	0	0	0	0	0	0	1	1	0	0	0	0	0
-0.0727164	0.586702	0.765841	OID45000	TRMT10C	TRNA methyltransferase 10C, mitochondrial RNase P subunit	0	0	0	0	0	0	0	0	0	0	0	0	1
-0.137519	0.586798	0.765841	OID40332	KDM1A	Lysine demethylase 1A	0	0	0	0	0	0	0	0	0	0	0	0	1
0.0402298	0.586815	0.765841	OID44243	SHH	Sonic hedgehog signaling molecule	1	0	0	0	0	0	0	0	0	0	0	0	0
0.053091	0.587754	0.766882	OID44108	POF1B	POF1B actin binding protein	0	1	0	0	0	0	0	0	0	0	0	0	0
0.123446	0.58798	0.766961	OID42085	ACSL1	Acyl-CoA synthetase long chain family member 1	1	0	0	0	0	0	0	0	1	1	0	0	0
-0.133996	0.588169	0.766961	OID41975	TUBA1C	Tubulin alpha 1c	0	0	0	1	0	0	0	0	0	0	0	0	0
0.063066	0.588256	0.766961	OID43114	SOX14	SRY-box transcription factor 14	0	0	0	0	0	0	0	1	0	0	0	0	0
-0.0474408	0.588381	0.766961	OID43672	ELOA	Elongin A	0	0	0	0	0	0	0	0	0	0	0	0	1
0.0773627	0.588784	0.767216	OID40298	HYLS1	HYLS1 centriolar and ciliogenesis associated	0	0	0	0	0	0	0	0	0	0	0	0	0
0.119752	0.588859	0.767216	OID40504	PIWIL3	Piwi like RNA-mediated gene silencing 3	0	0	0	0	0	0	0	0	0	0	0	0	0
-0.148421	0.590074	0.768578	OID41406	LAS1L	LAS1 like ribosome biogenesis factor	0	0	0	0	0	0	0	0	0	0	0	0	1
0.0465081	0.590188	0.768578	OID40416	MNT	MAX network transcriptional repressor	0	0	0	0	0	0	0	0	0	0	0	0	1
-0.0756729	0.590605	0.768921	OID41910	TBC1D13	TBC1 domain family member 13	0	0	0	0	0	0	0	0	0	0	0	0	1
-0.0955644	0.590736	0.768921	OID43288	WSCD2	WSC domain containing 2	0	0	0	0	0	0	0	1	0	0	0	0	0
-0.0758774	0.591048	0.76909	OID43826	HTD2	Hydroxyacyl-thioester dehydratase type 2	0	0	0	0	0	0	0	0	0	1	0	0	0
0.0903459	0.591149	0.76909	OID43174	TERF1	Telomeric repeat binding factor 1	0	0	0	0	0	0	0	0	0	0	0	0	1
-0.0612588	0.591576	0.769102	OID40126	COLQ	Collagen like tail subunit of asymmetric acetylcholinesterase	0	0	0	0	0	0	0	0	0	0	0	0	0
-0.103295	0.591636	0.769102	OID41244	GDAP2	Ganglioside induced differentiation associated protein 2	0	0	0	0	0	0	0	0	0	0	0	0	1
-0.061737	0.591689	0.769102	OID42665	KIF27	Kinesin family member 27	0	0	0	0	0	0	0	0	0	0	0	0	0
0.0317084	0.591726	0.769102	OID45315	ASGR2	Asialoglycoprotein receptor 2	1	0	0	0	0	0	0	0	0	0	0	0	0
0.0381401	0.591949	0.769207	OID43656	EFHD1	EF-hand domain family member D1	0	0	0	0	0	0	0	0	0	0	0	0	0
-0.226427	0.592854	0.770198	OID40237	FBXO42	F-box protein 42	0	0	0	0	0	0	0	0	0	0	0	0	1
-0.152357	0.593639	0.771033	OID43031	RPS10	Ribosomal protein S10	0	0	0	0	0	0	0	0	0	0	0	0	1
-0.226377	0.594116	0.771468	OID41594	PCDHA1	Protocadherin alpha 1	0	0	0	0	0	0	0	1	0	0	0	0	0
0.0351913	0.594362	0.771603	OID45230	POSTN	Periostin	0	0	0	0	0	0	0	0	0	0	0	0	0
0.158509	0.595116	0.772388	OID41361	KCNRG	Potassium channel regulator	0	0	0	0	0	0	0	0	0	0	0	0	0
0.110095	0.595372	0.772388	OID41790	SH2D4B	SH2 domain containing 4B	0	0	0	0	0	0	0	0	0	0	0	0	0
0.0717918	0.595394	0.772388	OID40645	SYMPK	Symplekin scaffold protein	0	0	0	0	0	0	0	0	0	0	0	0	1
0.0708178	0.595757	0.772673	OID40166	DNAH11	Dynein axonemal heavy chain 11	0	0	0	0	0	0	0	0	0	0	1	0	0
0.0908734	0.596939	0.773964	OID40236	FBXO40	F-box protein 40	0	0	0	0	0	0	0	0	0	1	0	0	0
0.0725378	0.597038	0.773964	OID41035	CNBD1	Cyclic nucleotide binding domain containing 1	0	0	0	0	0	0	0	0	0	0	0	0	0
0.0875939	0.597305	0.774126	OID41457	MBIP	MAP3K12 binding inhibitory protein 1	0	0	0	0	0	0	0	0	0	0	0	0	1
-0.0649018	0.59783	0.77462	OID42835	NKIRAS1	NFKB inhibitor interacting Ras like 1	0	0	0	0	0	0	0	0	0	0	0	0	1
0.0442692	0.598075	0.774715	OID42827	NFIC	Nuclear factor I C	0	0	0	0	0	0	0	0	0	1	0	0	0
0.0588017	0.598323	0.774715	OID41533	NDRG1	N-myc downstream regulated 1	0	0	0	0	0	0	0	0	0	0	0	0	1
-0.138223	0.598332	0.774715	OID41782	SEPTIN14	Septin 14	0	0	0	0	0	0	0	0	0	0	0	0	0
0.186547	0.598541	0.774769	OID41570	OBSCN	Obscurin, cytoskeletal calmodulin and titin-interacting RhoGEF	0	0	0	0	0	0	0	0	0	1	0	0	0
0.0664463	0.598659	0.774769	OID43143	STX6	Syntaxin 6	0	0	0	0	0	0	0	0	0	0	0	0	1
0.0596969	0.59957	0.775763	OID42242	CD3D	CD3 delta subunit of T-cell receptor complex	0	0	1	0	0	0	0	0	0	0	0	0	0
0.110818	0.599911	0.776018	OID41820	SMCO2	Single-pass membrane protein with coiled-coil domains 2	0	0	0	0	0	0	0	0	0	0	0	0	0
-0.0819549	0.600708	0.776753	OID43056	SCN2B	Sodium voltage-gated channel beta subunit 2	0	0	0	0	0	0	0	1	0	0	0	0	0
-0.0403575	0.600765	0.776753	OID42561	HIP1	Huntingtin interacting protein 1	0	0	0	0	0	0	0	0	0	0	0	0	1
-0.143949	0.601096	0.776952	OID43036	RRP15	Ribosomal RNA processing 15 homolog	0	0	0	0	0	0	0	0	0	0	0	0	1
0.0719937	0.601332	0.776952	OID41000	CFAP276	Cilia and flagella associated protein 276	0	0	0	0	0	0	0	0	0	0	0	0	0
0.0686997	0.601349	0.776952	OID43473	CCL3	C-C motif chemokine ligand 3	0	0	1	0	0	1	0	0	0	0	0	0	0
0.116141	0.601587	0.777074	OID41371	KIAA1210	KIAA1210	0	0	0	0	0	0	0	0	0	0	0	0	0
0.0356858	0.601897	0.777289	OID42221	CAPRIN1	Cell cycle associated protein 1	0	0	0	0	0	0	0	0	0	0	0	0	1
0.0574014	0.602307	0.777633	OID42370	DENR	Density regulated re-initiation and release factor	0	0	0	0	0	0	0	0	0	0	0	0	1
0.122696	0.604344	0.780077	OID41076	DACT1	Dishevelled binding antagonist of beta catenin 1	0	0	0	0	0	0	0	0	0	0	0	0	0
0.100713	0.604795	0.780303	OID41846	SPATA1		0	0	0	0	0	0	0	0	0	0	0	0	0
-0.133319	0.604816	0.780303	OID40726	ZC2HC1B	Zinc finger C2HC-type containing 1B	0	0	0	0	0	0	0	0	0	0	0	0	0
0.06922	0.604951	0.780303	OID41586	PARN	Poly(A)-specific ribonuclease	0	0	0	0	0	0	0	0	0	0	0	0	1
0.0317047	0.605352	0.780586	OID42647	JTB	Jumping translocation breakpoint	0	0	0	0	0	0	0	0	0	0	0	0	1
-0.0434259	0.605583	0.780586	OID44591	DAG1	Dystroglycan 1	0	0	0	0	0	0	0	0	0	0	0	0	1
-0.0976073	0.605643	0.780586	OID41573	OLFM2	Olfactomedin 2	0	0	0	0	0	0	0	1	0	0	0	0	0
0.0471602	0.605746	0.780586	OID43824	HSPA2	Heat shock protein family A (Hsp70) member 2	0	0	0	0	0	0	0	1	0	1	0	0	0
-0.200509	0.606094	0.780713	OID40217	FAM13C	Family with sequence similarity 13 member C	0	0	0	0	0	0	0	1	0	0	0	0	0
-0.0715701	0.606133	0.780713	OID40660	TIGD1	Tigger transposable element derived 1	0	0	0	0	0	0	0	0	0	0	0	0	1
0.0632299	0.606383	0.780849	OID41487	MPHOSPH6	M-phase phosphoprotein 6	0	0	0	0	0	0	0	0	0	0	0	0	1
-0.0725245	0.607182	0.781183	OID40614	SPANXN2	SPANX family member N2	0	0	0	0	0	0	0	0	0	0	0	0	0
0.0463777	0.607193	0.781183	OID42544	GTF2IRD1	GTF2I repeat domain containing 1	0	0	0	0	0	0	0	0	0	1	0	0	0
-0.0911723	0.607497	0.781183	OID40137	CTDSPL	CTD small phosphatase like	0	0	0	0	0	0	0	0	0	0	0	0	1
0.0841197	0.607577	0.781183	OID41182	FAM104B	Family with sequence similarity 104 member B	0	0	0	0	0	0	0	0	0	0	0	0	1
-0.123528	0.60758	0.781183	OID40636	STMN2	Stathmin 2	0	0	0	0	0	0	0	1	0	0	0	0	0
-0.228302	0.607725	0.781183	OID41718	RGS4	Regulator of G protein signaling 4	0	0	0	0	0	0	0	1	0	0	0	0	0
0.0830831	0.607829	0.781183	OID41733	RNF141	Ring finger protein 141	0	0	0	0	0	0	0	0	0	0	0	0	1
-0.131363	0.608025	0.781183	OID40017	ANKRD34B	Ankyrin repeat domain 34B	0	0	0	0	0	0	0	1	0	0	0	0	0
0.0680689	0.6081	0.781183	OID42654	KCTD18	Potassium channel tetramerization domain containing 18	0	0	0	0	0	0	0	0	0	0	0	0	1
0.0551302	0.608147	0.781183	OID44110	POMC	Proopiomelanocortin	0	0	0	0	0	0	0	0	0	0	0	0	0
-0.0561331	0.608387	0.781183	OID40635	STK35	Serine/threonine kinase 35	0	0	0	0	0	0	0	0	0	0	0	0	0
-0.110119	0.608435	0.781183	OID42837	NLGN2	Neuroligin 2	0	0	0	0	0	0	0	1	0	0	0	0	0
0.0473491	0.608516	0.781183	OID44170	RBM17	RNA binding motif protein 17	0	0	0	0	0	0	0	0	0	0	0	0	1
0.0855778	0.609123	0.781564	OID41414	LINC02872		0	0	0	0	0	0	0	0	0	0	0	0	0
0.127514	0.609167	0.781564	OID40247	YP010		0	0	0	0	0	0	0	0	0	0	0	0	0
-0.0728789	0.60928	0.781564	OID41191	FAM193A	Family with sequence similarity 193 member A	0	0	0	0	0	0	0	0	0	0	0	0	1
0.0775392	0.609389	0.781564	OID41335	IPMK	Inositol polyphosphate multikinase	1	0	0	0	0	0	0	0	0	0	0	0	0
-0.105351	0.609897	0.781571	OID40710	WDR25	WD repeat domain 25	0	0	0	0	0	0	0	0	0	0	0	0	1
0.0490823	0.61005	0.781571	OID41467	METTL6	Methyltransferase 6, methylcytidine	0	0	0	0	0	0	0	0	0	0	0	0	1
0.0315866	0.610184	0.781571	OID43676	ENPP6	Ectonucleotide pyrophosphatase/phosphodiesterase 6	0	0	0	0	0	0	0	1	0	0	0	0	0
-0.171177	0.610192	0.781571	OID42941	PRKAG3	Protein kinase AMP-activated non-catalytic subunit gamma 3	0	0	0	0	0	0	0	0	0	1	0	0	0
0.0591661	0.610243	0.781571	OID43347	AHSA1	Activator of HSP90 ATPase activity 1	0	0	0	0	0	0	0	0	0	0	0	0	1
-0.0683353	0.61026	0.781571	OID40476	NVL	Nuclear VCP like	0	0	0	0	0	0	0	0	0	0	0	0	1
0.144752	0.610632	0.781797	OID40337	KIAA1614	KIAA1614	0	0	0	0	0	0	0	0	0	0	0	0	0
-0.0831292	0.610725	0.781797	OID42655	KDM3A	Lysine demethylase 3A	0	0	0	0	0	0	0	0	0	0	0	0	1
-0.179346	0.610879	0.781809	OID42795	MYL6B	Myosin light chain 6B	0	0	0	0	0	0	0	0	0	1	0	0	0
0.0287587	0.611518	0.782369	OID42304	CLVS2	Clavesin 2	0	0	0	0	0	0	0	1	0	0	0	0	0
0.125082	0.611704	0.782369	OID41477	MIOX	Myo-inositol oxygenase	0	0	0	0	0	0	0	0	0	0	0	0	0
0.0798847	0.611749	0.782369	OID43137	STEAP4	STEAP4 metalloreductase	0	0	0	0	0	0	0	0	1	0	0	0	0
-0.0366269	0.612098	0.782587	OID41024	CLDN23	Claudin 23	0	1	0	0	0	0	0	0	0	0	0	0	0
0.0764928	0.612209	0.782587	OID41314	IFNA1_IFNA13	Interferon alpha 1/13	0	0	0	0	0	0	0	0	0	0	0	0	0
-0.0433217	0.613281	0.783441	OID43200	TMED4	Transmembrane p24 trafficking protein 4	0	0	0	0	0	0	0	0	0	0	0	0	1
-0.105836	0.613286	0.783441	OID41004	CFAP61	Cilia and flagella associated protein 61	0	0	0	0	0	0	0	0	0	1	0	0	0
0.0369013	0.61331	0.783441	OID43831	IDUA	Alpha-L-iduronidase	0	0	0	0	0	0	0	0	0	0	0	0	1
0.0862423	0.614196	0.784243	OID43009	RFX2	Regulatory factor X2	0	0	0	0	0	0	0	0	0	0	0	0	0
-0.156894	0.614228	0.784243	OID40923	CAPRIN2	Caprin family member 2	0	0	0	0	0	0	0	0	0	0	0	0	1
0.140462	0.614398	0.784277	OID41135	DYNC2LI1	Dynein cytoplasmic 2 light intermediate chain 1	0	0	0	0	0	0	0	0	0	0	0	0	1
0.0740589	0.614808	0.784615	OID43169	TDO2	Tryptophan 2,3-dioxygenase	1	0	0	0	0	0	0	0	0	0	0	0	0
0.0416436	0.615812	0.785642	OID44217	SCRIB	Scribble planar cell polarity protein	0	0	0	0	0	0	0	0	0	0	0	0	1
-0.222154	0.615903	0.785642	OID40168	DNAH9	Dynein axonemal heavy chain 9	0	0	0	0	0	0	0	1	0	0	0	0	0
-0.047977	0.616051	0.785647	OID44250	SKAP1	Src kinase associated phosphoprotein 1	0	0	1	0	0	0	0	0	0	0	0	0	0
0.206782	0.61652	0.78606	OID42973	RAB36	RAB36, member RAS oncogene family	0	0	0	0	0	0	0	0	0	0	0	0	0
0.0832389	0.61679	0.786219	OID41221	FTL	Ferritin light chain	1	0	0	0	0	0	0	0	0	0	0	0	0
-0.0440204	0.617137	0.786257	OID44177	REEP4	Receptor accessory protein 4	0	0	0	1	0	0	0	0	0	0	0	0	0
-0.0532741	0.61714	0.786257	OID41410	LENG1	Leukocyte receptor cluster member 1	0	0	0	0	0	0	0	0	0	0	0	0	1
-0.0536937	0.617413	0.786257	OID40698	UCK1	Uridine-cytidine kinase 1	0	0	0	0	0	0	0	0	0	0	0	0	1
-0.201656	0.617441	0.786257	OID40179	DUS1L	Dihydrouridine synthase 1 like	0	0	0	0	0	0	0	0	0	0	0	0	1
-0.139484	0.617546	0.786257	OID41159	EN1	Engrailed homeobox 1	0	0	0	0	0	0	0	1	1	1	0	0	0
0.20833	0.618291	0.786596	OID42332	CTAG1A_CTAG1B	Cancer/testis antigen 1A/1B	0	0	0	0	0	0	0	0	0	0	0	0	0
0.0755738	0.618326	0.786596	OID41501	MTRES1	Mitochondrial transcription rescue factor 1	0	0	0	0	0	0	0	0	0	0	0	0	1
0.0820866	0.618351	0.786596	OID41395	KMT5A	Lysine methyltransferase 5A	0	0	0	0	0	0	0	0	0	0	0	0	1
0.0644641	0.618392	0.786596	OID42560	HIF1A	Hypoxia inducible factor 1 subunit alpha	0	0	0	0	0	0	0	0	0	0	0	0	0
-0.118261	0.61891	0.78707	OID42459	FGF6	Fibroblast growth factor 6	0	0	0	0	0	0	0	0	0	1	0	0	0
-0.0494828	0.619168	0.787213	OID42616	IL24	Interleukin 24	0	1	1	0	0	0	0	0	0	0	0	0	0
0.0889526	0.619474	0.787418	OID40258	FZD9	Frizzled class receptor 9	0	0	0	0	0	0	0	1	0	1	0	0	0
0.121163	0.619999	0.7879	OID42590	IGDCC3	Immunoglobulin superfamily DCC subclass member 3	0	0	0	0	0	0	0	1	0	0	1	0	0
0.0545499	0.620207	0.787979	OID43133	SSBP1	Single stranded DNA binding protein 1	0	0	0	0	0	0	0	0	0	0	0	0	1
0.104132	0.621015	0.788821	OID41789	SGCG	Sarcoglycan gamma	0	0	0	0	0	0	0	0	0	1	0	0	0
-0.0822189	0.621807	0.789552	OID41949	TRIM14	Tripartite motif containing 14	0	0	0	0	0	0	0	0	0	0	0	0	1
-0.170442	0.621881	0.789552	OID40210	EVX2	Even-skipped homeobox 2	0	0	0	0	0	0	1	0	0	0	0	0	0
0.0776664	0.622095	0.789638	OID42340	CWF19L2	CWF19 like cell cycle control factor 2	0	0	0	0	0	0	0	0	0	0	0	0	1
0.0410293	0.622587	0.789908	OID43526	CHM	CHM Rab escort protein	0	0	0	0	0	0	0	0	0	0	0	0	1
0.138917	0.622599	0.789908	OID43015	RIPK4	Receptor interacting serine/threonine kinase 4	0	0	0	1	0	0	0	0	0	0	0	0	0
0.0399716	0.622968	0.790192	OID41813	SLC5A5	Solute carrier family 5 member 5	0	0	0	0	0	0	0	0	0	0	0	0	0
0.0447513	0.623263	0.790321	OID41459	MCM3AP	Minichromosome maintenance complex component 3 associated protein	0	0	0	0	0	0	0	0	0	0	0	0	1
0.0802468	0.623362	0.790321	OID40150	DCDC2B	Doublecortin domain containing 2B	0	0	0	0	0	0	0	0	0	0	0	0	0
0.046927	0.623634	0.79033	OID41409	LCK	LCK proto-oncogene, Src family tyrosine kinase	0	0	1	0	0	0	0	0	0	0	0	0	0
-0.0563314	0.62366	0.79033	OID42038	YY2	YY2 transcription factor	0	0	0	0	0	0	0	0	0	0	0	0	0
-0.0517747	0.623997	0.790571	OID42615	IL22RA1	Interleukin 22 receptor subunit alpha 1	0	0	0	0	1	0	0	0	0	0	0	0	0
-0.0295492	0.624597	0.791146	OID40268	GLE1	GLE1 RNA export mediator	0	0	0	0	0	0	0	0	0	0	0	0	1
-0.065296	0.624962	0.791424	OID42817	NEB	Nebulin	0	0	0	0	0	0	0	0	0	1	0	0	0
-0.0928908	0.625633	0.792062	OID40695	UBR7	Ubiquitin protein ligase E3 component n-recognin 7	0	0	0	0	0	0	0	0	0	0	0	0	1
-0.0438665	0.625911	0.792062	OID43762	GLRX2	Glutaredoxin 2	0	0	0	0	0	0	0	0	0	0	0	0	1
0.0649896	0.626027	0.792062	OID41669	PRR14L	Proline rich 14 like	0	0	0	0	0	0	0	0	0	0	0	0	1
0.027329	0.62605	0.792062	OID41756	RUBCNL	Rubicon like autophagy enhancer	0	0	1	0	0	0	0	0	0	0	0	0	0
-0.051175	0.627014	0.793096	OID43811	HNRNPUL1	Heterogeneous nuclear ribonucleoprotein U like 1	0	0	0	0	0	0	0	0	0	0	0	0	1
-0.0780282	0.627645	0.793421	OID42566	HMGCS1	3-hydroxy-3-methylglutaryl-CoA synthase 1	1	0	0	0	0	0	0	0	0	0	0	0	0
-0.113889	0.627705	0.793421	OID41582	PACSIN3	Protein kinase C and casein kinase substrate in neurons 3	0	0	0	0	0	0	0	0	0	1	0	0	0
0.0913703	0.627717	0.793421	OID42428	ESPL1	Extra spindle pole bodies like 1, separase	0	0	1	1	0	0	0	0	0	0	0	0	0
0.0837969	0.627939	0.793421	OID40572	RNF32	Ring finger protein 32	0	0	0	0	0	0	0	0	0	0	0	0	0
0.0748485	0.628003	0.793421	OID41803	SIM1	SIM bHLH transcription factor 1	0	0	0	0	0	0	0	0	0	1	0	0	0
0.0688965	0.628461	0.793715	OID41091	DDX60	DExD/H-box helicase 60	0	0	0	0	0	0	0	0	0	0	0	0	0
0.0358802	0.628529	0.793715	OID43321	ACRBP	Acrosin binding protein	0	0	0	0	0	0	0	0	0	0	0	0	0
-0.0995611	0.628683	0.793725	OID41602	PDE4DIP	Phosphodiesterase 4D interacting protein	0	0	0	0	0	0	0	0	0	1	0	0	0
-0.136439	0.62893	0.793852	OID42709	LRTM1	Leucine rich repeats and transmembrane domains 1	0	0	0	0	0	0	0	0	0	1	0	0	0
-0.170409	0.62992	0.794917	OID42541	GSTM4	Glutathione S-transferase mu 4	0	1	0	0	0	0	0	0	0	0	0	0	0
-0.0926757	0.630105	0.794965	OID40684	TTLL5	Tubulin tyrosine ligase like 5	0	0	0	0	0	0	0	0	0	0	0	0	0
-0.110855	0.630922	0.79581	OID42183	BHMT2	Betaine--homocysteine S-methyltransferase 2	1	0	0	0	0	0	0	0	0	0	0	0	0
0.0424684	0.631232	0.795944	OID43083	SIT1	Signaling threshold regulating transmembrane adaptor 1	0	0	1	0	0	0	0	0	0	0	0	0	0
0.0782279	0.631322	0.795944	OID42268	CENPJ	Centromere protein J	0	0	0	0	0	0	0	0	0	0	0	0	0
0.103208	0.631856	0.796432	OID41720	RHEX	Regulator of hemoglobinization and erythroid cell expansion	0	0	0	0	0	0	1	0	0	0	0	0	0
0.124847	0.632285	0.796593	OID40798	ANKRD36B	Ankyrin repeat domain 36B	0	0	0	0	0	0	0	0	0	0	0	0	1
-0.033612	0.632659	0.796593	OID44707	IAH1	Isoamyl acetate hydrolyzing esterase 1 (putative)	0	0	0	0	0	0	0	0	0	0	0	0	1
0.111907	0.632663	0.796593	OID40607	SMG7	SMG7 nonsense mediated mRNA decay factor	0	0	0	0	0	0	0	0	0	0	0	0	1
0.0493872	0.6327	0.796593	OID43279	VSTM1	V-set and transmembrane domain containing 1	0	0	0	0	0	0	0	0	0	0	0	0	0
0.093757	0.632718	0.796593	OID40696	UBXN10	UBX domain protein 10	0	0	0	0	0	0	0	0	0	0	0	0	0
-0.140885	0.633003	0.796767	OID40888	C17orf50	Chromosome 17 open reading frame 50	0	0	0	0	0	0	0	0	0	0	0	0	0
-0.076434	0.634305	0.797964	OID44278	SPINT3	Serine peptidase inhibitor, Kunitz type 3	0	0	0	0	0	0	0	0	0	0	0	0	0
0.226385	0.634334	0.797964	OID40157	DIP2C	Disco interacting protein 2 homolog C	0	0	0	0	0	0	0	0	0	0	0	0	1
0.0623974	0.634396	0.797964	OID41504	MYH10	Myosin heavy chain 10	0	0	0	0	0	0	0	0	0	0	0	0	1
0.143072	0.634758	0.79799	OID40964	CCNYL2		0	0	0	0	0	0	0	0	0	0	0	0	0
-0.194346	0.634891	0.79799	OID41470	MFAP3	Microfibril associated protein 3	0	0	0	0	0	0	0	0	0	0	0	0	1
-0.144392	0.63499	0.79799	OID41672	PRR32	Proline rich 32	0	0	0	0	0	0	0	0	0	0	0	0	0
-0.0647378	0.635006	0.79799	OID42367	DEFB116	Defensin beta 116	0	0	0	0	0	0	0	0	0	0	0	0	0
0.0772842	0.63518	0.798024	OID40484	PALMD	Palmdelphin	0	0	0	0	0	0	0	0	1	0	0	0	0
-0.044605	0.636218	0.799143	OID44092	PHACTR2	Phosphatase and actin regulator 2	0	0	0	0	0	0	0	0	0	0	0	0	0
-0.0381346	0.636803	0.799667	OID40694	UBR1	Ubiquitin protein ligase E3 component n-recognin 1	0	0	0	0	0	0	0	0	0	0	0	0	1
0.0345942	0.63693	0.799667	OID43329	ADAM23	ADAM metallopeptidase domain 23	0	0	0	0	0	0	0	1	0	0	1	0	0
-0.140723	0.637428	0.800106	OID42683	KRT17	Keratin 17	0	0	0	0	0	0	0	0	0	0	0	0	0
0.124383	0.637967	0.800491	OID42243	CD3E	CD3 epsilon subunit of T-cell receptor complex	0	0	1	0	0	0	0	0	0	0	0	0	0
0.0935208	0.638174	0.800491	OID41128	DTL	Denticleless E3 ubiquitin protein ligase homolog	0	1	1	0	0	0	0	0	0	0	0	0	0
0.101739	0.638178	0.800491	OID40119	CISD2	CDGSH iron sulfur domain 2	1	0	0	0	0	0	0	0	0	0	0	0	0
-0.0426499	0.638516	0.800731	OID43287	WNT9A	Wnt family member 9A	0	1	0	0	0	0	0	0	0	1	0	0	0
-0.0625745	0.63908	0.801049	OID42131	ARAF	A-Raf proto-oncogene, serine/threonine kinase	0	0	0	0	0	0	0	0	0	0	0	0	1
0.105758	0.639199	0.801049	OID40802	ANKS3	Ankyrin repeat and sterile alpha motif domain containing 3	0	0	0	0	0	0	0	0	0	0	0	0	1
0.0639305	0.639332	0.801049	OID43238	TRIM26	Tripartite motif containing 26	0	0	0	0	0	0	0	0	0	0	0	0	1
-0.059721	0.639361	0.801049	OID43029	RPH3A	Rabphilin 3A	0	0	0	0	0	0	0	1	0	0	0	0	0
0.122966	0.639954	0.801606	OID40063	BMPR1B	Bone morphogenetic protein receptor type 1B	0	0	0	0	0	0	1	0	0	0	0	0	0
0.153825	0.640145	0.80166	OID41481	MLANA	Melan-A	0	0	0	0	0	0	0	0	0	0	0	0	0
-0.179833	0.640775	0.802083	OID41334	IP6K1	Inositol hexakisphosphate kinase 1	0	0	0	0	0	0	0	0	0	0	0	0	1
0.11259	0.640894	0.802083	OID42518	GJA8	Gap junction protein alpha 8	0	0	0	0	0	0	0	0	0	0	0	0	0
-0.0549239	0.640948	0.802083	OID42644	JAKMIP1	Janus kinase and microtubule interacting protein 1	0	0	0	0	0	0	0	1	0	0	0	0	0
0.0921262	0.641343	0.802083	OID40398	MAST1	Microtubule associated serine/threonine kinase 1	0	0	0	0	0	0	0	1	0	0	0	0	0
-0.136608	0.64136	0.802083	OID40374	LRRC1	Leucine rich repeat containing 1	0	0	0	0	0	0	0	0	0	0	0	0	1
-0.163917	0.641371	0.802083	OID40090	CCDC121	Coiled-coil domain containing 121	0	0	0	0	0	0	0	0	0	0	0	0	0
0.0589633	0.641883	0.802539	OID41871	SSTR3	Somatostatin receptor 3	0	0	1	0	0	0	0	1	0	0	0	0	0
0.145955	0.64208	0.802599	OID42429	ESR1	Estrogen receptor 1	0	0	0	0	0	0	1	0	0	0	0	0	0
0.068498	0.642475	0.802909	OID41460	MCRS1	Microspherule protein 1	0	0	0	0	0	0	0	0	0	0	0	0	1
-0.0901326	0.642917	0.803031	OID40652	TELO2	Telomere maintenance 2	0	0	0	0	0	0	0	0	0	0	0	0	1
0.107005	0.643082	0.803031	OID40839	ATG14	Autophagy related 14	0	0	0	0	0	0	0	0	0	0	0	0	0
0.0493704	0.643095	0.803031	OID43751	GID8	GID complex subunit 8 homolog	0	0	0	0	0	0	0	0	0	0	0	0	1
-0.0344174	0.643166	0.803031	OID44302	SYT1	Synaptotagmin 1	0	0	0	0	0	0	0	1	0	0	0	0	0
-0.155212	0.643736	0.803228	OID40554	RBFA	Ribosome binding factor A	0	0	0	0	0	0	0	0	0	0	0	0	1
0.0313634	0.643836	0.803228	OID42852	NRXN1		0	0	0	0	0	0	0	0	0	0	0	0	0
-0.047228	0.643889	0.803228	OID44127	PROK1	Prokineticin 1	0	0	0	0	0	0	0	0	0	0	0	0	0
-0.0654911	0.643999	0.803228	OID42904	PGR	Progesterone receptor	0	0	0	0	0	0	1	0	0	0	0	0	0
-0.0229258	0.644176	0.803228	OID43823	HSPA13	Heat shock protein family A (Hsp70) member 13	0	0	0	0	0	0	0	0	0	0	0	0	1
0.0989279	0.644213	0.803228	OID40183	DZANK1	Double zinc ribbon and ankyrin repeat domains 1	0	0	0	0	0	0	0	0	0	0	0	0	1
-0.150261	0.644755	0.80372	OID40199	ENDOD1	Endonuclease domain containing 1	0	0	0	0	0	0	0	0	0	0	0	0	1
-0.191308	0.645059	0.803872	OID40302	IFNB1	Interferon beta 1	0	0	0	0	0	0	0	0	0	0	0	0	0
0.0746619	0.645229	0.803872	OID41088	DDX43	DEAD-box helicase 43	0	0	0	0	0	0	0	0	0	0	0	0	0
-0.0666861	0.645322	0.803872	OID41301	HOXD8	Homeobox D8	0	0	0	0	0	0	0	0	0	0	0	0	0
0.0723195	0.645688	0.804142	OID42792	MYL1	Myosin light chain 1	0	0	0	0	0	0	0	0	0	1	0	0	0
-0.181615	0.645881	0.804198	OID40035	ARR3	Arrestin 3	0	0	0	0	0	0	0	0	0	0	0	0	0
0.0990278	0.646248	0.804328	OID41196	FAM83B	Family with sequence similarity 83 member B	0	0	0	1	0	0	0	0	0	0	0	0	0
-0.111315	0.646331	0.804328	OID41627	PLEKHG2	Pleckstrin homology and RhoGEF domain containing G2	0	0	0	0	0	0	0	0	0	0	0	0	1
-0.0425495	0.646565	0.804328	OID44033	NMI	N-myc and STAT interactor	0	0	0	0	0	0	0	0	0	0	0	0	1
-0.124892	0.646579	0.804328	OID40721	YAE1	YAE1 maturation factor of ABCE1	0	0	0	0	0	0	0	0	0	0	0	0	1
0.0731703	0.647587	0.805085	OID41920	TCHHL1	Trichohyalin like 1	0	0	0	0	0	0	0	0	0	0	0	0	0
0.0793862	0.647673	0.805085	OID41293	HIVEP3	HIVEP zinc finger 3	0	0	1	0	0	0	0	0	0	0	0	0	0
-0.042831	0.647764	0.805085	OID43983	MPHOSPH8	M-phase phosphoprotein 8	0	0	0	0	0	0	0	0	0	0	0	0	1
0.0459825	0.647905	0.805085	OID42133	ARHGAP1	Rho GTPase activating protein 1	0	0	0	0	0	0	0	0	0	0	0	0	1
0.0806911	0.648074	0.805085	OID40453	NECAB3	N-terminal EF-hand calcium binding protein 3	0	0	0	0	0	0	0	0	0	0	0	0	1
0.125431	0.648125	0.805085	OID42321	CREB3	CAMP responsive element binding protein 3	0	0	0	0	0	0	0	0	0	0	0	0	1
0.0586189	0.648227	0.805085	OID43675	ENO3	Enolase 3	0	0	0	0	0	0	0	0	0	1	0	0	0
0.0598443	0.648597	0.80536	OID41955	TRIP10	Thyroid hormone receptor interactor 10	0	0	0	0	0	0	0	0	0	1	0	0	0
0.226478	0.648791	0.805416	OID43090	SLC1A4	Solute carrier family 1 member 4	0	0	0	0	0	0	0	1	0	0	0	0	0
-0.184064	0.649423	0.805896	OID42193	BRD3	Bromodomain containing 3	0	0	0	0	0	0	0	0	0	0	0	0	1
0.0449826	0.649527	0.805896	OID41835	SOX30	SRY-box transcription factor 30	0	0	0	0	0	0	0	0	0	0	0	0	0
0.129649	0.649916	0.805896	OID40596	SGK1	Serum/glucocorticoid regulated kinase 1	0	0	0	0	0	0	0	0	0	0	1	0	0
0.105302	0.650291	0.805896	OID40103	CENPS	Centromere protein S	0	0	0	0	0	0	0	0	0	0	0	0	0
0.028479	0.650692	0.805896	OID45397	PI16	Peptidase inhibitor 16	0	0	0	0	0	0	1	0	0	0	0	0	0
0.145668	0.650712	0.805896	OID40364	LHX2	LIM homeobox 2	0	0	0	0	0	0	0	1	0	0	0	0	0
0.0707317	0.65075	0.805896	OID43185	THAP3	THAP domain containing 3	0	0	0	0	0	0	0	0	0	0	0	0	1
0.196815	0.650852	0.805896	OID40663	TLE6	TLE family member 6, subcortical maternal complex member	0	0	0	0	0	0	0	0	0	0	0	1	0
0.190307	0.651133	0.805896	OID40146	CYSRT1	Cysteine rich tail 1	0	0	0	1	0	0	0	0	0	0	0	0	0
0.125672	0.651152	0.805896	OID42035	YJU2B	YJU2 splicing factor homolog B	0	0	0	0	0	0	0	0	0	0	0	0	1
0.0416011	0.651156	0.805896	OID45047	CA3	Carbonic anhydrase 3	0	0	0	0	0	0	0	0	0	1	0	0	0
0.0738692	0.651158	0.805896	OID41729	RLN3	Relaxin 3	0	0	0	0	0	0	0	0	0	0	1	0	0
-0.0310735	0.651164	0.805896	OID43523	CFAP36	Cilia and flagella associated protein 36	0	0	0	0	0	0	0	0	0	0	0	0	1
0.0373447	0.651259	0.805896	OID41696	RALGPS2	Ral GEF with PH domain and SH3 binding motif 2	0	0	1	0	0	0	0	0	0	0	0	0	0
-0.0568227	0.651837	0.806321	OID40038	ASB11	Ankyrin repeat and SOCS box containing 11	0	0	0	0	0	0	0	0	0	1	0	0	0
0.0420264	0.6519	0.806321	OID40474	NUP160	Nucleoporin 160	0	0	0	0	0	0	0	0	0	0	0	0	1
0.0526267	0.652146	0.806441	OID42472	FLYWCH2	FLYWCH family member 2	0	0	0	0	0	0	0	0	0	0	0	0	1
0.063005	0.652457	0.806642	OID42339	CUZD1	CUB and zona pellucida like domains 1	0	0	0	0	1	0	0	0	0	0	0	0	0
0.122984	0.652781	0.806663	OID40149	DCAF12	DDB1 and CUL4 associated factor 12	0	0	0	0	0	0	0	0	0	0	0	0	1
-0.0792488	0.652837	0.806663	OID40200	EP400	E1A binding protein p400	0	0	0	0	0	0	0	0	0	0	0	0	1
0.0311649	0.652994	0.806663	OID45262	SLURP1	Secreted LY6/PLAUR domain containing 1	0	0	0	1	0	0	0	0	0	0	0	0	0
-0.0697218	0.653069	0.806663	OID43905	KRT6C	Keratin 6C	0	0	0	1	0	0	1	0	0	0	0	0	0
-0.044847	0.653387	0.806695	OID44912	SCGB3A2	Secretoglobin family 3A member 2	0	0	0	0	0	1	0	0	0	0	0	0	0
-0.154944	0.653474	0.806695	OID40109	CFAP20DC	CFAP20 domain containing	0	0	0	1	0	0	0	0	0	0	0	0	0
0.0968885	0.653542	0.806695	OID41169	ERICH3	Glutamate rich 3	0	0	0	0	0	0	0	1	0	0	0	0	0
0.0437201	0.653731	0.806744	OID41633	PLRG1	Pleiotropic regulator 1	0	0	0	0	0	0	0	0	0	0	0	0	1
0.0931826	0.655038	0.808173	OID42813	NCLN	Nicalin	0	0	0	0	0	0	0	0	0	0	0	0	1
0.0484545	0.655277	0.808284	OID41779	SENP2	SUMO specific peptidase 2	0	0	0	0	0	0	0	0	0	0	0	0	1
-0.0677703	0.655551	0.808438	OID44376	UHRF2	Ubiquitin like with PHD and ring finger domains 2	0	0	0	0	0	0	0	0	0	0	0	0	1
-0.145	0.656152	0.808823	OID41469	MEX3D	Mex-3 RNA binding family member D	0	0	0	0	0	0	0	0	0	0	0	0	0
0.0148154	0.656161	0.808823	OID43267	UGGT1	UDP-glucose glycoprotein glucosyltransferase 1	0	0	0	0	0	0	0	0	0	0	0	0	1
-0.106832	0.656775	0.80932	OID41935	THAP4	THAP domain containing 4	0	0	0	0	0	0	0	0	0	0	0	0	1
0.202697	0.656872	0.80932	OID40564	RIC8B	RIC8 guanine nucleotide exchange factor B	0	0	0	0	0	0	0	0	0	0	0	0	1
0.0524332	0.657012	0.80932	OID41800	SHROOM3	Shroom family member 3	0	0	0	0	0	0	0	0	0	0	0	0	1
0.0634661	0.658163	0.81038	OID43300	ZMYND15	Zinc finger MYND-type containing 15	0	0	0	0	0	0	0	0	0	0	0	0	0
-0.0455454	0.658172	0.81038	OID43806	HLA-E	Major histocompatibility complex, class I, E	0	0	0	0	0	0	0	0	0	0	0	0	1
-0.0272779	0.658656	0.810791	OID45014	VIT	Vitrin	0	0	0	0	0	0	0	0	1	0	0	0	0
-0.0659311	0.658861	0.81086	OID42930	PPP1R12B	Protein phosphatase 1 regulatory subunit 12B	0	0	0	0	0	0	0	0	0	0	0	0	0
0.0538519	0.659029	0.810882	OID41319	IFT81	Intraflagellar transport 81	0	0	0	0	0	0	0	0	0	0	0	0	1
0.0732625	0.659349	0.811092	OID40313	IQCA1	IQ motif containing with AAA domain 1	0	0	0	0	0	0	0	1	0	0	0	1	0
-0.0585733	0.659523	0.811122	OID44017	NDST1	N-deacetylase and N-sulfotransferase 1	0	0	0	0	0	0	0	0	0	0	0	0	1
0.0260749	0.659829	0.811315	OID44145	PTH1R	Parathyroid hormone 1 receptor	0	0	0	0	0	0	0	0	0	0	0	0	0
-0.0628534	0.660106	0.81147	OID43771	GP2	Glycoprotein 2	0	0	0	0	1	0	0	0	0	0	0	0	0
-0.0965153	0.660411	0.811613	OID40604	SMC5	Structural maintenance of chromosomes 5	0	0	0	0	0	0	0	0	0	0	0	0	1
-0.103743	0.660522	0.811613	OID41107	DNAH1	Dynein axonemal heavy chain 1	0	0	0	0	0	0	0	0	0	0	0	0	1
0.146919	0.66072	0.811673	OID40664	TMEM248	Transmembrane protein 248	0	0	0	0	0	0	0	0	0	0	0	0	1
0.0677628	0.661698	0.812691	OID42953	PRR5	Proline rich 5	0	0	0	0	0	0	0	0	0	0	0	0	1
0.0564344	0.662096	0.812995	OID41743	RPH3AL	Rabphilin 3A like (without C2 domains)	0	0	0	0	1	0	0	0	0	0	0	0	0
0.123525	0.663066	0.813929	OID40391	MAP3K4	Mitogen-activated protein kinase kinase kinase 4	0	0	0	0	0	0	0	0	0	0	0	0	1
0.150595	0.663157	0.813929	OID40800	ANKRD52	Ankyrin repeat domain 52	0	0	0	0	0	0	0	0	0	0	0	0	1
-0.0500683	0.664213	0.815041	OID42949	PRR15	Proline rich 15	0	1	0	0	0	0	1	0	0	0	0	0	0
0.0456153	0.664573	0.815066	OID40325	JMJD6	Jumonji domain containing 6, arginine demethylase and lysine hydroxylase	0	0	0	0	0	0	0	0	0	0	0	0	0
0.0475959	0.664688	0.815066	OID43225	TPPP3	Tubulin polymerization promoting protein family member 3	0	0	0	0	0	0	0	0	0	0	0	0	0
0.0922414	0.664701	0.815066	OID40658	TH	Tyrosine hydroxylase	0	0	0	0	0	0	0	1	0	0	0	0	0
0.043597	0.664835	0.815066	OID40972	CDC42EP1	CDC42 effector protein 1	0	0	0	0	0	0	0	0	0	0	0	0	1
0.122036	0.665006	0.815091	OID40136	CT45A1	Cancer/testis antigen family 45 member A1	0	0	0	0	0	0	0	0	0	0	0	0	0
0.0352547	0.665227	0.815177	OID44131	PSAPL1	Prosaposin like 1	0	0	0	0	0	0	0	0	0	0	0	0	0
0.0232531	0.665618	0.815287	OID45469	HRG	Histidine rich glycoprotein	1	0	0	0	0	0	0	0	0	0	0	0	0
-0.0476927	0.66576	0.815287	OID43120	SPAST	Spastin	0	0	0	0	0	0	0	0	0	0	0	0	1
0.133756	0.665767	0.815287	OID41587	PARP10	Poly(ADP-ribose) polymerase family member 10	0	0	0	0	0	0	0	0	0	0	0	0	1
-0.0586705	0.665994	0.81538	OID41336	IQCD	IQ motif containing D	0	0	0	0	0	0	0	0	0	0	0	0	0
-0.0599412	0.666391	0.815682	OID42752	MEOX1	Mesenchyme homeobox 1	0	0	0	0	0	0	0	0	1	0	0	0	0
-0.0302102	0.666665	0.815833	OID44007	NAGK	N-acetylglucosamine kinase	0	0	0	0	0	0	0	0	0	0	0	0	1
-0.0345571	0.667171	0.816161	OID40968	CD2BP2	CD2 cytoplasmic tail binding protein 2	0	0	0	0	0	0	0	0	0	0	0	0	1
0.0714632	0.667379	0.816161	OID44000	MYBPC2	Myosin binding protein C2	0	0	0	0	0	0	0	0	0	1	0	0	0
0.0921101	0.667385	0.816161	OID40864	BIVM	Basic, immunoglobulin-like variable motif containing	0	0	0	0	0	0	0	0	0	0	0	0	1
-0.0440174	0.667677	0.816334	OID44270	SNX2	Sorting nexin 2	0	0	0	0	0	0	0	0	0	0	0	0	1
0.0658597	0.669006	0.817775	OID42198	BTLA	B and T lymphocyte associated	0	0	1	0	0	0	0	0	0	0	0	0	0
-0.0519559	0.66954	0.818102	OID40256	FSIP2	Fibrous sheath interacting protein 2	0	1	0	0	0	0	0	0	0	0	0	0	0
0.0364546	0.669576	0.818102	OID44850	PKLR	Pyruvate kinase L/R	1	0	0	0	0	0	0	0	0	0	0	0	0
0.0775299	0.670159	0.818631	OID41693	RAD51AP2	RAD51 associated protein 2	0	0	0	0	0	0	0	0	0	0	0	0	0
0.0590586	0.670523	0.818683	OID41906	TAFA3	TAFA chemokine like family member 3	0	0	0	0	0	0	0	0	0	0	0	0	0
0.163896	0.670792	0.818683	OID41055	CRLF2	Cytokine receptor like factor 2	0	0	1	0	0	0	0	0	0	0	0	0	0
-0.0702461	0.670803	0.818683	OID40893	C22orf31	Chromosome 22 open reading frame 31	0	0	0	0	0	0	0	1	0	0	1	0	0
0.137139	0.670895	0.818683	OID42724	MAEA	Macrophage erythroblast attacher, E3 ubiquitin ligase	0	0	0	0	0	0	0	0	0	0	0	0	1
0.157116	0.670958	0.818683	OID40632	STEAP1	STEAP family member 1	0	0	0	0	0	0	0	0	0	0	0	0	0
0.0626005	0.671463	0.819116	OID44154	PTTG2	Pituitary tumor-transforming 2	0	0	0	0	0	0	0	0	0	0	0	0	1
-0.0425472	0.671932	0.819503	OID43419	BNIP3L	BCL2 interacting protein 3 like	0	0	0	0	0	0	0	0	0	0	0	0	1
0.120136	0.672686	0.820239	OID40557	RERG	RAS like estrogen regulated growth inhibitor	0	0	0	0	0	0	0	0	0	0	0	0	0
0.0283605	0.674607	0.822254	OID40690	UBA52	Ubiquitin A-52 residue ribosomal protein fusion product 1	0	0	0	0	0	0	0	0	0	0	0	0	1
0.100024	0.674781	0.822254	OID41332	INTS13	Integrator complex subunit 13	0	0	0	0	0	0	0	0	0	0	0	0	1
-0.0674521	0.674794	0.822254	OID41740	RPEL1	Ribulose-5-phosphate-3-epimerase like 1	0	0	0	0	0	0	0	0	0	0	0	0	0
0.0786559	0.674994	0.822312	OID40862	BFSP1	Beaded filament structural protein 1	0	0	0	0	0	0	0	0	0	0	0	0	1
-0.154629	0.675436	0.822666	OID41739	RP1	RP1 axonemal microtubule associated	0	0	0	0	0	0	0	0	0	0	0	0	0
0.0706047	0.675607	0.822689	OID42928	PPIE	Peptidylprolyl isomerase E	0	0	0	0	0	0	0	0	0	0	0	0	1
0.0913882	0.676619	0.823709	OID41090	DDX59	DEAD-box helicase 59	0	0	0	0	0	0	0	0	0	0	0	0	1
0.143102	0.676748	0.823709	OID40589	SECISBP2L	SECIS binding protein 2 like	0	0	0	0	0	0	0	0	0	0	0	0	1
-0.140504	0.67717	0.823752	OID41084	DDIAS	DNA damage induced apoptosis suppressor	0	0	0	0	0	0	0	0	0	0	0	0	0
0.104673	0.677203	0.823752	OID41010	CHD4	Chromodomain helicase DNA binding protein 4	0	0	0	0	0	0	0	0	0	0	0	0	1
0.0319593	0.677357	0.823752	OID44218	SCRN1	Secernin 1	0	0	0	0	0	0	0	1	0	0	0	0	0
0.0340809	0.677595	0.823752	OID43259	TYMS	Thymidylate synthetase	0	0	1	0	0	0	0	0	0	0	0	0	0
0.0587589	0.677624	0.823752	OID40965	CCP110	Centriolar coiled-coil protein 110	0	0	0	0	0	0	0	0	0	0	0	0	0
0.110427	0.677696	0.823752	OID40155	DEPDC1	DEP domain containing 1	0	0	1	0	0	0	0	0	0	0	0	0	0
-0.0927282	0.67811	0.824069	OID41741	RPF1	Ribosome production factor 1 homolog	0	0	0	0	0	0	0	0	0	0	0	0	1
0.0386395	0.67826	0.824069	OID44695	GRHPR	Glyoxylate and hydroxypyruvate reductase	1	0	0	0	0	0	0	0	0	0	0	0	0
-0.0754087	0.678847	0.824596	OID44729	KLK1	Kallikrein 1	0	0	0	0	1	0	0	0	0	0	0	0	0
-0.0580325	0.679291	0.824951	OID42214	CALB2	Calbindin 2	0	0	0	0	0	0	0	1	1	0	0	0	0
-0.0675423	0.679803	0.825388	OID41065	CTNNBL1	Catenin beta like 1	0	0	0	0	0	0	0	0	0	0	0	0	1
0.146343	0.680012	0.825457	OID40728	ZC3HC1	Zinc finger C3HC-type containing 1	0	0	0	0	0	0	0	0	0	0	0	0	1
0.0267343	0.680383	0.825722	OID44301	SWAP70	Switching B cell complex subunit SWAP70	0	0	0	0	0	0	0	0	0	0	0	0	1
-0.0675379	0.680565	0.825758	OID41445	MAGIX	MAGI family member, X-linked	1	0	0	0	0	0	0	0	0	0	0	0	0
-0.100893	0.681768	0.827033	OID41506	MYL5	Myosin light chain 5	0	0	0	0	0	0	0	0	0	0	0	0	1
0.0591462	0.682176	0.827343	OID42448	FCGR2B	Fc gamma receptor IIb	0	0	0	0	0	0	0	0	0	0	0	0	0
0.0555377	0.682592	0.827662	OID41366	KDF1	Keratinocyte differentiation factor 1	0	0	0	0	0	0	0	0	0	0	0	0	1
0.0633518	0.682986	0.827954	OID42855	NSMCE2	NSE2 (MMS21) homolog, SMC5-SMC6 complex SUMO ligase	0	0	0	0	0	0	0	0	0	0	0	0	1
0.0426717	0.683565	0.828471	OID40346	KIFC2	Kinesin family member C2	0	0	0	0	0	0	0	1	0	0	0	0	0
0.140193	0.684387	0.829225	OID41218	FRMD1	FERM domain containing 1	0	1	1	0	0	0	0	0	0	0	0	0	0
0.0967833	0.684493	0.829225	OID41265	GRAMD1A	GRAM domain containing 1A	0	0	0	0	0	0	0	0	0	0	0	0	1
0.0498422	0.684762	0.829242	OID41559	NRG2	Neuregulin 2	0	0	0	0	0	0	0	1	0	0	0	0	0
0.0378443	0.684918	0.829242	OID40319	ITPKA	Inositol-trisphosphate 3-kinase A	0	1	0	0	0	0	0	1	0	0	0	0	0
0.0520467	0.685097	0.829242	OID42926	POLR3F	RNA polymerase III subunit F	0	0	0	0	0	0	0	0	0	0	0	0	1
0.0510215	0.685119	0.829242	OID40718	XPR1	Xenotropic and polytropic retrovirus receptor 1	0	0	0	0	0	0	0	0	0	0	0	0	1
-0.127726	0.685499	0.829517	OID41860	SPTBN4	Spectrin beta, non-erythrocytic 4	0	0	0	0	0	0	0	1	0	0	0	0	0
0.017984	0.686022	0.829964	OID45414	SPARCL1	SPARC like 1	0	0	0	0	0	0	0	0	0	0	0	0	1
0.10612	0.68657	0.830442	OID40042	ATF3	Activating transcription factor 3	0	0	0	0	0	0	0	0	0	0	0	0	1
-0.09443	0.686799	0.830533	OID41255	GOLGA8B	Golgin A8 family member B	0	0	0	0	1	0	0	0	0	0	0	0	0
0.0656834	0.687039	0.830622	OID41275	GUF1	GTP binding elongation factor GUF1	0	0	0	0	0	0	0	0	0	0	0	0	1
-0.117816	0.687179	0.830622	OID40832	ASH1L	ASH1 like histone lysine methyltransferase	0	0	0	0	0	0	0	0	0	0	0	0	1
-0.113762	0.687507	0.830793	OID41215	FOSB	FosB proto-oncogene, AP-1 transcription factor subunit	0	0	0	0	0	0	0	0	0	0	0	0	1
0.125167	0.687627	0.830793	OID40027	AQP1	Aquaporin 1 (Colton blood group)	0	0	0	0	0	0	0	0	0	0	0	0	0
0.0349619	0.687965	0.830995	OID42529	GPATCH1	G-patch domain containing 1	0	0	0	0	0	0	0	0	0	0	0	0	1
-0.0381071	0.688101	0.830995	OID41308	HSPBAP1	HSPB1 associated protein 1	0	0	0	0	0	0	0	0	0	0	0	0	1
0.0948745	0.688479	0.831259	OID40202	EPAS1	Endothelial PAS domain protein 1	0	0	0	0	0	1	0	0	0	0	0	0	0
0.0161562	0.688743	0.831259	OID45440	ATRN	Attractin	0	0	0	0	0	0	0	0	0	0	0	0	1
-0.0667671	0.688779	0.831259	OID44472	ATP5IF1	ATP synthase inhibitory factor subunit 1	0	0	0	0	0	0	0	0	0	0	0	0	1
-0.148441	0.689304	0.831519	OID41326	ILF2	Interleukin enhancer binding factor 2	0	0	0	0	0	0	0	0	0	0	0	0	1
-0.0727882	0.689326	0.831519	OID42701	LRFN2	Leucine rich repeat and fibronectin type III domain containing 2	0	0	0	0	0	0	0	1	0	0	0	0	0
0.153143	0.689585	0.831519	OID42618	IL2RB	Interleukin 2 receptor subunit beta	0	0	1	0	0	0	0	0	0	0	0	0	0
0.037278	0.689731	0.831519	OID41204	FBXO22	F-box protein 22	0	0	0	0	0	0	0	0	0	0	0	0	1
0.0310305	0.689762	0.831519	OID43348	AIF1L	Allograft inflammatory factor 1 like	0	0	1	0	0	0	0	1	0	0	0	0	0
0.0814308	0.690432	0.832036	OID41852	SPATC1	Spermatogenesis and centriole associated 1	0	0	0	0	0	0	0	0	0	0	0	0	0
-0.0655362	0.690553	0.832036	OID40758	ABLIM3	Actin binding LIM protein family member 3	1	0	0	0	0	0	0	0	0	0	0	0	0
-0.0178123	0.690677	0.832036	OID45038	B4GAT1	Beta-1,4-glucuronyltransferase 1	0	0	0	0	0	0	0	1	0	0	0	0	0
-0.0500998	0.690936	0.832036	OID44544	CLC	Charcot-Leyden crystal galectin	0	0	0	0	0	0	0	0	0	0	0	0	0
0.053579	0.690962	0.832036	OID41246	GFPT2	Glutamine-fructose-6-phosphate transaminase 2	0	0	0	0	0	0	0	0	1	0	0	0	0
-0.0805393	0.691112	0.832036	OID41398	KRT31	Keratin 31	0	0	0	0	0	0	0	0	0	0	0	0	0
-0.0533591	0.69152	0.832343	OID41266	GRIK5	Glutamate ionotropic receptor kainate type subunit 5	0	0	0	0	0	0	0	1	0	0	0	0	0
0.173368	0.691679	0.832349	OID40631	STAT1	Signal transducer and activator of transcription 1	0	0	0	0	0	0	0	0	0	0	0	0	1
0.123805	0.692638	0.833287	OID40315	IQUB	IQ motif and ubiquitin domain containing	0	0	0	0	0	0	0	0	0	0	0	0	0
0.152511	0.692798	0.833287	OID40819	ARHGEF2	Rho/Rac guanine nucleotide exchange factor 2	0	0	0	0	0	0	0	0	0	0	0	0	1
0.150558	0.69292	0.833287	OID40354	KNSTRN	Kinetochore localized astrin (SPAG5) binding protein	0	0	0	0	0	0	0	0	0	0	0	1	0
0.0307029	0.69361	0.833706	OID44953	SPINK2	Serine peptidase inhibitor Kazal type 2	0	0	0	0	0	0	0	0	0	0	0	0	0
0.0916194	0.693702	0.833706	OID40384	MAGEA1	MAGE family member A1	0	0	0	0	0	0	0	0	0	0	0	0	0
-0.107248	0.693729	0.833706	OID41015	CHRM2	Cholinergic receptor muscarinic 2	0	1	0	0	0	0	0	0	0	0	0	0	0
-0.128497	0.694059	0.833917	OID42727	MAGEC2	MAGE family member C2	0	0	0	0	0	0	0	0	0	0	0	0	0
0.0279196	0.694435	0.834184	OID45177	LILRA3		0	0	0	0	0	0	0	0	0	0	0	0	0
0.0169111	0.695046	0.834572	OID43640	DTX3	Deltex E3 ubiquitin ligase 3	0	0	0	0	0	0	0	0	0	0	0	0	1
0.112567	0.695124	0.834572	OID40224	FAM186B	Family with sequence similarity 186 member B	0	0	0	0	0	0	0	0	0	0	0	0	0
-0.0611382	0.69522	0.834572	OID43057	SCN3A	Sodium voltage-gated channel alpha subunit 3	0	0	1	0	0	0	0	1	0	0	0	0	0
0.0484998	0.695856	0.835081	OID42674	KIRREL1	Kirre like nephrin family adhesion molecule 1	0	0	0	0	0	0	0	0	0	0	0	0	1
-0.129044	0.695952	0.835081	OID41359	KCND2	Potassium voltage-gated channel subfamily D member 2	0	0	0	0	0	0	0	1	0	0	0	0	0
-0.0515639	0.696194	0.835186	OID44549	CMC1	C-X9-C motif containing 1	0	0	0	0	0	0	0	0	0	0	0	0	1
0.0626759	0.696789	0.835715	OID44120	PPP2R5A	Protein phosphatase 2 regulatory subunit B'alpha	0	0	0	0	0	0	0	0	0	0	0	0	1
-0.0603303	0.697612	0.83635	OID41890	STMN4	Stathmin 4	0	0	0	0	0	0	0	1	0	0	0	0	0
-0.0798053	0.697627	0.83635	OID40483	PABIR2	PABIR family member 2	0	0	0	0	0	0	0	0	0	0	0	0	1
0.0460879	0.698732	0.83749	OID45008	UBXN1	UBX domain protein 1	0	0	0	0	0	0	0	0	0	0	0	0	1
-0.0463924	0.69894	0.837554	OID42396	EFCAB2	EF-hand calcium binding domain 2	0	0	0	0	0	0	0	0	0	0	0	0	1
-0.0219901	0.699263	0.837756	OID43425	BRK1	BRICK1 subunit of SCAR/WAVE actin nucleating complex	0	0	0	0	0	0	0	0	0	0	0	0	1
0.0541599	0.699678	0.838067	OID43070	SH3BP5	SH3 domain binding protein 5	0	0	0	0	0	0	0	0	0	0	0	0	1
-0.0818592	0.700152	0.838348	OID42322	CREBZF	CREB/ATF bZIP transcription factor	0	0	0	0	0	0	0	0	0	0	0	0	1
0.0568132	0.700235	0.838348	OID43343	AGR2	Anterior gradient 2, protein disulphide isomerase family member	0	1	0	0	0	0	1	0	0	0	0	0	0
0.108813	0.700376	0.838348	OID40086	CAMK1G	Calcium/calmodulin dependent protein kinase IG	0	0	0	0	0	0	0	1	0	0	0	0	0
0.0705426	0.701777	0.839839	OID41074	CYP4B1	Cytochrome P450 family 4 subfamily B member 1	0	0	0	0	0	1	0	0	0	0	0	0	0
0.0396582	0.702203	0.840163	OID42643	IVD	Isovaleryl-CoA dehydrogenase	0	0	0	0	0	0	0	0	0	0	0	0	1
0.0141089	0.702814	0.840709	OID42872	P3H3	Prolyl 3-hydroxylase 3	0	0	0	0	0	0	0	0	0	0	0	0	1
-0.0355939	0.703208	0.840995	OID42877	PAIP2B	Poly(A) binding protein interacting protein 2B	0	0	0	0	0	0	0	1	0	0	0	0	0
0.025991	0.703481	0.84106	OID44756	LPL	Lipoprotein lipase	0	0	0	0	0	0	0	0	1	0	0	0	0
0.0532677	0.703573	0.84106	OID41053	CREB3L1	CAMP responsive element binding protein 3 like 1	0	0	0	0	1	0	0	0	0	0	0	0	0
0.0509152	0.704369	0.841728	OID42878	PAK4	P21 (RAC1) activated kinase 4	0	0	0	0	0	0	0	0	0	0	0	0	1
0.084118	0.704526	0.841728	OID42993	RASGRF1	Ras protein specific guanine nucleotide releasing factor 1	0	0	0	0	0	0	0	1	0	0	0	0	0
-0.0207766	0.704826	0.841728	OID43062	SELENOO	Selenoprotein O	1	0	0	0	0	0	0	0	0	0	0	0	0
-0.0921897	0.704898	0.841728	OID40581	RRP7BP		0	0	0	0	0	0	0	0	0	0	0	0	0
-0.0405381	0.704908	0.841728	OID44952	SPESP1	Sperm equatorial segment protein 1	0	0	0	0	0	0	0	0	0	0	0	0	0
0.0768902	0.705178	0.841865	OID43079	SIGLEC15	Sialic acid binding Ig like lectin 15	0	1	0	0	0	0	0	0	0	0	0	0	0
-0.0780606	0.705409	0.841955	OID40219	FAM166A	Family with sequence similarity 166 member A	0	0	0	0	0	0	0	0	0	0	0	0	0
-0.0649487	0.705612	0.842012	OID42478	FOXO3	Forkhead box O3	0	0	0	0	0	0	0	0	0	0	0	0	1
0.0589055	0.706234	0.842568	OID42204	C7orf31	Chromosome 7 open reading frame 31	0	0	0	0	0	0	0	0	0	0	0	0	0
0.0648313	0.706576	0.842791	OID40226	FAM222B	Family with sequence similarity 222 member B	0	0	0	0	0	0	0	0	0	1	0	0	0
0.129986	0.706961	0.843065	OID40387	MAGED4	MAGE family member D4	0	0	0	0	0	0	0	1	0	0	0	0	0
-0.0798291	0.707403	0.843406	OID40921	CALML6	Calmodulin like 6	0	0	0	0	0	0	0	0	0	1	0	0	0
-0.0616568	0.708778	0.84486	OID40170	DNALI1	Dynein axonemal light intermediate chain 1	0	0	0	0	0	0	0	0	0	0	0	0	0
0.056203	0.709319	0.845233	OID41561	NSG1	Neuronal vesicle trafficking associated 1	0	0	0	0	0	0	0	1	0	0	0	0	0
-0.0473947	0.709403	0.845233	OID40495	PDE4C	Phosphodiesterase 4C	0	0	0	0	0	0	0	0	0	0	0	0	0
0.150818	0.7099	0.845618	OID42009	VAX2	Ventral anterior homeobox 2	0	0	0	0	0	0	0	1	0	0	0	0	0
0.0403505	0.710039	0.845618	OID41468	MEX3B	Mex-3 RNA binding family member B	0	0	0	0	0	0	1	0	0	0	0	0	0
0.141637	0.711189	0.846665	OID40227	FAM227A	Family with sequence similarity 227 member A	0	0	0	0	0	0	0	0	0	0	0	0	0
-0.0327968	0.7114	0.846665	OID44579	CTSE	Cathepsin E	0	0	0	0	0	0	0	0	0	0	0	0	0
-0.0350179	0.711473	0.846665	OID40717	WT1	WT1 transcription factor	0	0	0	0	0	0	0	0	0	0	0	0	0
0.023876	0.711542	0.846665	OID45104	DDT	D-dopachrome tautomerase	1	0	0	0	0	0	0	0	0	0	0	0	0
0.0789486	0.711896	0.846736	OID40769	ADGRF4	Adhesion G protein-coupled receptor F4	0	0	0	1	0	0	0	0	0	0	0	0	0
-0.154393	0.711914	0.846736	OID40421	MRAP2	Melanocortin 2 receptor accessory protein 2	0	0	0	0	0	0	0	1	0	0	0	0	0
-0.0260854	0.712361	0.847081	OID42458	FGF5	Fibroblast growth factor 5	0	1	0	0	0	0	0	1	0	0	0	0	0
-0.106362	0.712736	0.847341	OID41842	SPAG5	Sperm associated antigen 5	0	0	0	0	0	0	0	0	0	0	0	0	0
-0.0990166	0.713712	0.848251	OID40013	ANAPC10	Anaphase promoting complex subunit 10	0	0	0	0	0	0	0	0	0	0	0	0	1
0.0439718	0.713814	0.848251	OID43998	MTSS2	MTSS I-BAR domain containing 2	0	0	0	0	0	0	0	1	0	0	0	0	0
0.0537115	0.714054	0.84835	OID42070	ZNF75A	Zinc finger protein 75a	0	0	0	0	0	0	0	0	0	0	0	0	1
0.0843661	0.714267	0.848417	OID41194	FAM47B	Family with sequence similarity 47 member B	0	0	0	0	0	0	0	0	0	0	0	0	0
0.144792	0.714641	0.848675	OID41590	PATJ	PATJ crumbs cell polarity complex component	0	0	0	0	0	0	0	0	0	0	0	0	1
-0.0924677	0.714947	0.848852	OID40104	CEP78	Centrosomal protein 78	0	0	0	0	0	0	0	0	0	0	0	0	1
0.0796102	0.715538	0.849314	OID41632	PLOD3	Procollagen-lysine,2-oxoglutarate 5-dioxygenase 3	0	0	0	0	0	0	0	0	0	0	0	0	1
-0.0450681	0.715649	0.849314	OID41923	TECTB	Tectorin beta	0	0	0	0	0	0	0	0	0	0	0	0	0
-0.113372	0.716668	0.850189	OID41938	TMEM131L	Transmembrane 131 like	0	0	1	0	0	0	0	0	0	0	0	0	0
0.0418692	0.7167	0.850189	OID41518	YB057_YM017		0	0	0	0	0	0	0	0	0	0	0	0	0
0.0383031	0.716928	0.850274	OID40580	RPLP1	Ribosomal protein lateral stalk subunit P1	0	0	0	0	0	0	0	0	0	0	0	0	1
0.119734	0.718594	0.852063	OID41673	PRR35	Proline rich 35	0	0	0	0	0	0	0	1	0	0	0	0	0
-0.0445095	0.719319	0.852736	OID42355	DCUN1D2	Defective in cullin neddylation 1 domain containing 2	0	0	0	0	0	0	0	0	0	1	0	0	0
0.0309841	0.719718	0.853023	OID41654	PPP1R13B	Protein phosphatase 1 regulatory subunit 13B	0	0	0	0	0	0	0	0	0	0	0	0	1
-0.0493467	0.719902	0.853054	OID42460	FGF7	Fibroblast growth factor 7	0	0	0	0	0	0	0	0	0	0	0	0	0
0.0950939	0.720261	0.853293	OID41321	IFTAP	Intraflagellar transport associated protein	0	0	0	0	0	0	0	0	0	0	0	0	1
-0.0593174	0.721478	0.854393	OID43061	SELENOH	Selenoprotein H	0	0	0	0	0	0	0	0	0	0	0	0	1
-0.0582974	0.721601	0.854393	OID42336	CTPS1	CTP synthase 1	0	0	0	0	0	0	0	0	0	0	0	0	1
-0.0746094	0.721662	0.854393	OID41200	FAT4	FAT atypical cadherin 4	0	0	0	0	0	0	0	0	0	0	0	0	1
0.182032	0.722325	0.85499	OID44859	PNLIPRP2		0	0	0	0	0	0	0	0	0	0	0	0	0
0.0506335	0.722486	0.854994	OID40306	IL11RA	Interleukin 11 receptor subunit alpha	0	0	0	0	0	0	0	0	0	0	0	0	1
0.0603493	0.722897	0.855294	OID41919	TCHH	Trichohyalin	0	0	0	0	0	0	0	0	0	0	0	0	0
0.0597688	0.723691	0.856046	OID42061	ZNF282	Zinc finger protein 282	0	0	0	0	0	0	0	0	0	0	0	0	1
0.135253	0.724029	0.8561	OID40376	LRRC43	Leucine rich repeat containing 43	0	0	0	0	0	0	0	0	0	0	0	0	0
-0.0355907	0.724052	0.8561	OID43628	DNPEP	Aspartyl aminopeptidase	0	0	0	0	0	0	0	0	0	0	0	0	1
-0.0859806	0.724351	0.856267	OID42118	ANKRD11	Ankyrin repeat domain containing 11	0	0	0	0	0	0	0	0	0	0	0	0	1
0.0799946	0.724576	0.856346	OID43181	TFAP2A	Transcription factor AP-2 alpha	0	0	0	0	0	0	0	0	0	0	0	0	0
-0.022394	0.725	0.856464	OID44207	SATB1	SATB homeobox 1	0	0	1	0	0	0	0	0	0	1	0	0	0
-0.0592563	0.725101	0.856464	OID42847	NPR1	Natriuretic peptide receptor 1	0	0	0	0	0	0	0	0	1	0	0	0	0
-0.069149	0.725609	0.856464	OID42610	IL2	Interleukin 2	0	0	0	0	0	0	0	0	0	0	0	0	0
-0.0510802	0.725774	0.856464	OID40887	C16orf96	Chromosome 16 open reading frame 96	0	0	0	0	0	0	0	0	0	0	0	0	0
0.0534005	0.725923	0.856464	OID42274	CEP164	Centrosomal protein 164	0	0	0	0	0	0	0	0	0	0	0	0	1
-0.0251144	0.726053	0.856464	OID44036	NPHS1	NPHS1 adhesion molecule, nephrin	0	0	0	0	1	0	0	0	0	0	0	0	0
-0.142651	0.726062	0.856464	OID40175	DRC1	Dynein regulatory complex subunit 1	0	0	0	0	0	0	0	0	0	0	0	0	0
0.174845	0.726085	0.856464	OID42453	FDX2	Ferredoxin 2	0	0	0	0	0	0	0	0	0	0	0	0	1
0.0226692	0.726098	0.856464	OID44153	PTPRR	Protein tyrosine phosphatase receptor type R	0	1	0	0	0	0	0	1	0	0	0	0	0
-0.0697661	0.72675	0.856846	OID43975	MINK1	Misshapen like kinase 1	0	0	0	0	0	0	0	0	0	0	0	0	1
-0.114936	0.726783	0.856846	OID40628	STAC3	SH3 and cysteine rich domain 3	0	0	0	0	0	0	0	0	0	1	0	0	0
-0.0259753	0.727079	0.856846	OID44394	VNN2	Vanin 2	0	0	1	0	0	0	0	0	0	0	0	0	0
-0.0990731	0.727465	0.856846	OID45299	ABO		0	0	0	0	0	0	0	0	0	0	0	0	0
0.0395216	0.727691	0.856846	OID41701	RASSF10	Ras association domain family member 10	0	0	0	1	0	0	0	0	0	0	0	0	0
0.0202466	0.727908	0.856846	OID43345	AHNAK	AHNAK nucleoprotein	0	0	0	0	0	0	0	0	0	0	0	0	1
0.103413	0.72798	0.856846	OID42302	CLSPN	Claspin	0	0	1	0	0	0	0	0	0	0	0	0	0
-0.0980507	0.72812	0.856846	OID41274	GUCA1C	Guanylate cyclase activator 1C	0	0	0	0	0	0	0	0	0	0	0	0	0
0.0654117	0.728135	0.856846	OID44113	PPM1B	Protein phosphatase, Mg2+/Mn2+ dependent 1B	0	0	0	0	0	0	0	0	0	0	0	0	1
-0.040663	0.728317	0.856846	OID42358	DDX23	DEAD-box helicase 23	0	0	0	0	0	0	0	0	0	0	0	0	1
-0.080107	0.728353	0.856846	OID41070	CXorf49	Chromosome X open reading frame 49	0	0	0	0	0	0	0	0	0	0	0	0	0
0.093095	0.728539	0.856846	OID41124	DRD2	Dopamine receptor D2	0	0	0	0	0	0	0	1	0	0	0	0	0
0.0517911	0.728652	0.856846	OID41080	DBX2	Developing brain homeobox 2	0	0	0	0	0	0	0	1	0	0	0	0	0
0.133877	0.728686	0.856846	OID41642	POLDIP3	DNA polymerase delta interacting protein 3	0	0	0	0	0	0	0	0	0	0	0	0	1
-0.0603582	0.728887	0.856846	OID41901	SYTL1	Synaptotagmin like 1	0	0	0	1	1	0	0	0	0	0	0	0	0
0.0942376	0.728951	0.856846	OID41752	RSRP1	Arginine and serine rich protein 1	0	0	0	0	0	0	0	0	0	0	0	0	1
0.0951317	0.729296	0.857065	OID44858	PM20D1	Peptidase M20 domain containing 1	0	0	0	0	1	0	0	0	0	0	0	0	0
0.0577952	0.72958	0.857213	OID43184	THAP12	THAP domain containing 12	0	0	0	0	0	0	0	0	0	0	0	0	1
-0.0426544	0.730003	0.857524	OID41930	TEX44	Testis expressed 44	0	0	0	0	0	0	0	0	0	0	0	0	0
-0.0384034	0.730559	0.857991	OID42307	CNPY2	Canopy FGF signaling regulator 2	0	0	0	0	0	0	0	0	0	0	0	0	1
-0.0636395	0.730792	0.858079	OID41403	LAMTOR1	Late endosomal/lysosomal adaptor, MAPK and MTOR activator 1	0	0	0	0	0	0	0	0	0	0	0	0	1
-0.0544158	0.731507	0.858594	OID42909	PITHD1	PITH domain containing 1	0	0	0	0	0	0	0	0	0	0	0	0	1
-0.115074	0.731548	0.858594	OID40284	HECW2	HECT, C2 and WW domain containing E3 ubiquitin protein ligase 2	0	0	0	0	0	0	0	0	0	0	0	0	1
-0.0509032	0.732092	0.859047	OID42263	CELF5	CUGBP Elav-like family member 5	0	0	0	0	0	0	0	1	0	0	0	0	0
-0.0279976	0.732387	0.859114	OID41155	ELAVL3	ELAV like RNA binding protein 3	0	0	0	0	0	0	0	1	0	0	0	0	0
0.0426582	0.732608	0.859114	OID40996	CERK	Ceramide kinase	0	0	0	0	0	0	0	0	0	0	0	0	1
0.0392906	0.732625	0.859114	OID40190	EIF2AK1	Eukaryotic translation initiation factor 2 alpha kinase 1	0	0	0	0	0	0	0	0	0	0	0	0	1
-0.140397	0.733752	0.860093	OID40443	NANOG	Nanog homeobox	0	0	0	0	0	0	0	0	0	0	0	0	0
0.0218795	0.733776	0.860093	OID44031	NHEJ1	Non-homologous end joining factor 1	0	0	0	0	0	0	0	0	0	0	0	0	1
-0.0539174	0.734217	0.860423	OID41231	GARIN2	Golgi associated RAB2 interactor family member 2	0	0	0	0	0	0	0	0	0	0	0	0	0
0.0177329	0.734814	0.860936	OID42766	MNAT1	MNAT1 component of CDK activating kinase	0	0	0	0	0	0	0	0	0	0	0	0	1
0.0318414	0.735607	0.861503	OID41934	TGS1	Trimethylguanosine synthase 1	0	0	0	0	0	0	0	0	0	0	0	0	1
-0.0285463	0.735615	0.861503	OID43434	C1QL2	Complement C1q like 2	0	0	0	0	0	0	0	1	0	0	0	0	0
-0.098439	0.736392	0.862227	OID42004	USP34	Ubiquitin specific peptidase 34	0	0	0	0	0	0	0	0	0	0	0	0	1
-0.0629403	0.736881	0.862612	OID43024	RPA2	Replication protein A2	0	0	0	0	0	0	0	0	0	0	0	0	1
0.0629114	0.737155	0.862679	OID40388	MAK	Male germ cell associated kinase	0	0	0	0	0	0	0	0	0	0	0	0	0
-0.0968722	0.737256	0.862679	OID42921	PNKP	Polynucleotide kinase 3'-phosphatase	0	0	0	0	0	0	0	0	0	0	0	0	1
0.114426	0.737574	0.862744	OID43018	RNF31	Ring finger protein 31	0	0	0	0	0	0	0	0	0	0	0	0	1
0.0743101	0.737689	0.862744	OID40688	TUBGCP5	Tubulin gamma complex associated protein 5	0	0	0	0	0	0	0	0	0	0	0	0	1
-0.0319506	0.73779	0.862744	OID43913	LARP1	La ribonucleoprotein 1, translational regulator	0	0	0	0	0	0	0	0	0	0	0	0	1
-0.0190289	0.738948	0.863912	OID44291	STX3	Syntaxin 3	0	0	0	0	0	0	0	0	0	0	0	0	0
-0.0741896	0.739253	0.864029	OID40944	CCDC169	Coiled-coil domain containing 169	0	0	0	0	0	0	0	0	0	0	0	0	0
-0.0389973	0.739505	0.864029	OID43183	THAP10	THAP domain containing 10	0	0	0	0	0	0	0	0	0	0	0	0	1
0.110713	0.739533	0.864029	OID41298	HOXA2	Homeobox A2	0	0	0	0	0	0	0	0	0	0	0	0	1
-0.106392	0.739685	0.864029	OID41209	FGD6	FYVE, RhoGEF and PH domain containing 6	0	0	0	0	0	0	0	0	0	0	0	0	1
-0.0826288	0.740157	0.864393	OID40078	C2orf83		0	0	0	0	0	0	0	0	0	0	0	0	0
0.056173	0.740388	0.864402	OID41322	IGF2-AS		0	0	0	0	0	0	0	0	0	0	0	0	0
0.0458454	0.740483	0.864402	OID43148	SURF2	Surfeit 2	0	0	0	0	0	0	0	0	0	0	0	0	0
0.0403482	0.741671	0.865486	OID43095	SLC40A1	Solute carrier family 40 member 1	0	0	0	0	0	0	0	0	0	0	0	0	1
0.13466	0.741731	0.865486	OID43073	SH3GL3	SH3 domain containing GRB2 like 3, endophilin A3	0	0	0	0	0	0	0	1	0	0	0	0	0
-0.042591	0.742234	0.865886	OID44492	CBLIF	Cobalamin binding intrinsic factor	0	0	0	0	0	0	0	0	0	0	0	0	0
-0.024494	0.74273	0.866279	OID42241	CD37	CD37 molecule	0	1	1	0	0	0	0	0	0	0	0	0	0
-0.0576899	0.742954	0.866354	OID41134	DYNC2I1	Dynein 2 intermediate chain 1	0	0	0	0	0	0	0	0	0	0	0	0	1
-0.0861094	0.743477	0.866777	OID40261	GANC	Glucosidase alpha, neutral C	0	0	0	0	0	0	0	0	0	0	0	0	1
-0.0965599	0.743643	0.866783	OID41364	KCTD2	Potassium channel tetramerization domain containing 2	0	0	0	0	0	0	0	1	0	0	0	0	0
-0.0264333	0.743875	0.866868	OID44408	WDR46	WD repeat domain 46	0	0	0	0	0	0	0	0	0	0	0	0	1
-0.163405	0.744039	0.866873	OID40465	NR1I3	Nuclear receptor subfamily 1 group I member 3	1	0	0	0	0	0	0	0	0	0	0	0	0
0.0894197	0.744334	0.86703	OID41309	HTR2A	5-hydroxytryptamine receptor 2A	0	0	0	0	0	0	0	1	0	0	0	0	0
0.0197704	0.74503	0.867655	OID43580	CTSO	Cathepsin O	0	0	0	0	0	0	0	0	0	0	0	0	1
0.0210848	0.74531	0.867758	OID45093	CST6	Cystatin E/M	0	0	0	0	0	0	0	0	0	0	0	0	0
-0.0306148	0.74544	0.867758	OID43312	AARSD1	Alanyl-tRNA synthetase domain containing 1	0	0	0	0	0	0	0	0	0	1	0	0	1
0.141991	0.746008	0.868234	OID42361	DDX4	DEAD-box helicase 4	0	0	0	0	0	0	0	0	0	0	0	0	0
0.0565693	0.746305	0.868323	OID43032	RRAS	RAS related	0	0	0	0	0	0	0	0	0	0	0	0	1
0.0544599	0.746405	0.868323	OID43567	CRYBB2	Crystallin beta B2	0	0	0	0	0	0	0	1	0	0	0	0	0
0.0315941	0.746668	0.868364	OID41089	DDX55	DEAD-box helicase 55	0	0	0	0	0	0	0	0	0	0	0	0	1
0.0471099	0.746761	0.868364	OID40225	FAM193B	Family with sequence similarity 193 member B	0	0	0	0	0	0	0	0	0	0	0	0	1
0.035468	0.747102	0.868574	OID42184	BICDL2	BICD family like cargo adaptor 2	0	0	0	1	1	0	0	0	0	0	0	0	0
-0.0493155	0.747469	0.868759	OID41932	TFDP3	Transcription factor Dp family member 3	0	0	0	0	0	0	0	0	0	0	0	0	0
0.0365664	0.747582	0.868759	OID41492	MST1R	Macrophage stimulating 1 receptor	0	1	0	0	0	0	0	0	0	0	0	0	0
-0.0386775	0.748086	0.869099	OID42457	FGF20	Fibroblast growth factor 20	0	0	0	0	0	0	0	1	0	0	0	0	0
0.0401611	0.748195	0.869099	OID40907	C5orf24	Chromosome 5 open reading frame 24	0	0	0	0	0	0	0	0	0	0	0	0	1
-0.0287276	0.748441	0.869199	OID44389	VEGFA	Vascular endothelial growth factor A	0	0	0	0	0	0	0	0	0	0	0	0	1
-0.0400783	0.748867	0.869507	OID41872	SSUH2	Ssu-2 homolog	0	1	0	0	0	0	0	0	0	0	0	0	0
-0.0347879	0.749043	0.869525	OID44239	SH2D1A	SH2 domain containing 1A	0	0	1	0	0	0	0	0	0	0	0	0	0
0.0532977	0.749312	0.869651	OID45192	MUC2		0	0	0	0	0	0	0	0	0	0	0	0	0
-0.0228345	0.74996	0.870217	OID43320	ACP6	Acid phosphatase 6, lysophosphatidic	0	0	0	0	0	0	0	0	0	0	0	0	1
0.0179512	0.750332	0.870462	OID41794	SHANK1	SH3 and multiple ankyrin repeat domains 1	0	0	0	0	0	0	0	1	0	0	0	0	0
0.101563	0.750642	0.870636	OID42416	EPB41L5	Erythrocyte membrane protein band 4.1 like 5	0	0	0	0	0	0	0	0	0	0	0	0	1
-0.0671699	0.750872	0.870716	OID41850	SPATA6L	Spermatogenesis associated 6 like	0	0	0	0	0	0	0	0	0	0	0	0	1
0.0589628	0.75131	0.871038	OID40838	ATG13	Autophagy related 13	0	0	0	0	0	0	0	0	0	0	0	0	1
-0.0138992	0.751789	0.871406	OID45453	CFH	Complement factor H	1	0	0	0	0	0	0	0	0	0	0	0	0
0.0243916	0.752403	0.871932	OID43572	CSF2RB	Colony stimulating factor 2 receptor subunit beta	0	0	1	0	0	0	0	0	0	0	0	0	0
0.051673	0.753347	0.872653	OID44649	FBP1	Fructose-bisphosphatase 1	1	1	0	0	0	0	0	0	0	0	0	0	0
-0.0377528	0.753348	0.872653	OID40011	ALPK2	Alpha kinase 2	0	0	0	0	0	0	0	0	0	1	0	0	0
0.0200467	0.753509	0.872653	OID43937	LRRC37A2	Leucine rich repeat containing 37 member A2	0	0	0	0	0	0	0	0	0	0	0	0	0
-0.0640735	0.75429	0.873372	OID41048	COPZ1	COPI coat complex subunit zeta 1	0	0	0	0	0	0	0	0	0	0	0	0	1
-0.0191277	0.754721	0.873583	OID44546	CLEC5A	C-type lectin domain containing 5A	0	0	0	0	0	0	0	0	0	0	0	0	0
0.0372283	0.75486	0.873583	OID42517	GJA1	Gap junction protein alpha 1	0	0	0	0	0	0	0	0	0	0	0	0	1
0.0578694	0.754956	0.873583	OID40412	MLF1	Myeloid leukemia factor 1	0	0	0	0	0	0	0	0	0	1	0	0	0
0.0424724	0.75515	0.873621	OID42378	DNAAF11	Dynein axonemal assembly factor 11	0	0	0	0	0	0	0	0	0	0	0	0	0
-0.0472409	0.755688	0.873902	OID42642	ITPRIP	Inositol 1,4,5-trisphosphate receptor interacting protein	0	0	0	0	0	0	0	0	0	0	0	0	0
0.056784	0.755959	0.873902	OID42998	RBM3	RNA binding motif protein 3	0	0	0	0	0	0	0	0	0	0	0	0	1
-0.0301535	0.75597	0.873902	OID41144	EEPD1	Endonuclease/exonuclease/phosphatase family domain containing 1	0	0	0	0	0	0	0	0	0	1	0	0	0
0.0506484	0.756038	0.873902	OID42101	AKAP11	A-kinase anchoring protein 11	0	0	0	0	0	0	0	0	0	0	0	0	1
0.0632416	0.75678	0.874573	OID41512	MYO5B	Myosin VB	0	1	0	0	0	0	0	0	0	0	0	0	0
-0.077813	0.757318	0.875008	OID43010	RGL2	Ral guanine nucleotide dissociation stimulator like 2	0	0	0	0	0	0	0	0	0	0	0	0	1
0.0647694	0.757627	0.875178	OID41716	RFX5	Regulatory factor X5	0	0	0	0	0	0	0	0	0	0	0	0	1
0.063538	0.757914	0.875324	OID40215	FAM111B	FAM111 trypsin like peptidase B	0	0	1	0	0	0	0	0	0	0	0	0	0
0.0923267	0.758113	0.875367	OID42212	CACNB1	Calcium voltage-gated channel auxiliary subunit beta 1	0	0	0	0	0	0	0	0	0	1	0	0	0
-0.11445	0.75877	0.875837	OID40262	GAS8	Growth arrest specific 8	0	0	0	0	0	0	0	0	0	0	0	0	1
-0.0201251	0.759025	0.875837	OID44195	RSPO3	R-spondin 3	0	0	0	0	0	0	0	0	0	0	0	0	0
0.0765221	0.759096	0.875837	OID41330	INSM2	INSM transcriptional repressor 2	0	0	0	0	0	0	0	1	0	0	0	0	0
0.0455225	0.759167	0.875837	OID44776	MEP1B	Meprin A subunit beta	0	1	0	0	0	0	0	0	0	0	0	0	0
0.0774171	0.759795	0.876376	OID41999	URAD	Ureidoimidazoline (2-oxo-4-hydroxy-4-carboxy-5-) decarboxylase	0	1	0	0	0	0	0	0	0	0	0	0	0
-0.0348384	0.760573	0.877087	OID41137	DZIP3	DAZ interacting zinc finger protein 3	0	0	0	0	0	0	0	0	0	0	0	0	1
-0.0299544	0.760834	0.877201	OID41430	LRRTM4	Leucine rich repeat transmembrane neuronal 4	0	0	0	0	0	0	0	1	0	0	0	0	0
0.0176632	0.761095	0.877315	OID44080	PCSK7	Proprotein convertase subtilisin/kexin type 7	0	0	0	0	0	0	0	0	0	0	0	0	1
-0.117092	0.76133	0.8774	OID40341	KIF13B	Kinesin family member 13B	0	0	0	0	0	0	0	0	0	0	1	0	0
-0.0468512	0.762175	0.878074	OID42860	NUTM1	NUT midline carcinoma family member 1	0	0	0	0	0	0	0	0	0	0	0	0	0
-0.043387	0.762239	0.878074	OID40176	DRC3	Dynein regulatory complex subunit 3	0	0	0	0	0	0	0	0	0	0	0	0	0
-0.0246274	0.762815	0.878354	OID40327	KANK4	KN motif and ankyrin repeat domains 4	0	0	0	0	1	0	0	1	1	0	0	0	0
-0.0547439	0.763247	0.878354	OID43203	TMPRSS11B	Transmembrane serine protease 11B	0	0	1	1	0	0	0	0	0	0	0	0	0
0.0504399	0.763261	0.878354	OID41092	DDX60L	DExD/H-box 60 like	0	0	0	0	0	0	0	0	0	0	0	0	0
0.057193	0.763318	0.878354	OID44105	PMCH	Pro-melanin concentrating hormone	0	0	0	0	0	0	0	1	0	0	0	0	0
0.0376664	0.763418	0.878354	OID40716	WNT7A	Wnt family member 7A	0	0	0	0	0	0	0	1	0	0	0	0	0
0.0946476	0.763569	0.878354	OID40575	ROR2	Receptor tyrosine kinase like orphan receptor 2	0	0	0	0	0	0	0	0	0	0	0	0	1
-0.0365972	0.763617	0.878354	OID43708	FGF16	Fibroblast growth factor 16	0	0	0	0	0	0	0	0	0	0	0	0	0
0.0140431	0.763882	0.878473	OID45417	TCN2	Transcobalamin 2	0	0	0	0	0	0	0	0	0	0	0	0	0
-0.121124	0.764144	0.878587	OID40028	AREL1	Apoptosis resistant E3 ubiquitin protein ligase 1	0	0	0	0	0	0	0	0	0	0	0	0	1
-0.0337415	0.765043	0.879434	OID40358	KRIT1	KRIT1 ankyrin repeat containing	0	0	0	0	0	0	0	0	0	0	0	0	1
-0.0493459	0.765315	0.87956	OID40030	ARHGAP20	Rho GTPase activating protein 20	0	0	0	0	0	0	0	0	0	0	0	0	1
-0.110274	0.765673	0.879729	OID40201	EP400P1		0	0	0	0	0	0	0	0	0	0	0	0	0
0.0767714	0.766027	0.879729	OID41041	CNPY3	Canopy FGF signaling regulator 3	0	0	0	0	0	0	0	0	0	0	0	0	1
0.0442499	0.766087	0.879729	OID42247	CDC25A	Cell division cycle 25A	0	0	1	0	0	0	0	0	0	0	0	0	0
0.0488329	0.766111	0.879729	OID41766	SAMD8	Sterile alpha motif domain containing 8	0	0	0	0	0	0	0	0	0	0	0	0	1
0.0718674	0.767197	0.88079	OID42010	VIL1	Villin 1	0	1	0	0	0	0	0	0	0	0	0	0	0
-0.0405741	0.767637	0.880827	OID42912	PLA2G2D	Phospholipase A2 group IID	0	0	1	0	0	0	0	0	0	0	0	0	0
0.073284	0.767657	0.880827	OID42350	DCDC2C	Doublecortin domain containing 2C	0	0	0	0	0	0	0	0	0	0	0	0	0
-0.0334239	0.767717	0.880827	OID40855	BCL2L2	BCL2 like 2	0	0	0	0	0	0	0	0	0	0	0	0	1
0.0982829	0.7693	0.882457	OID40353	KNDC1	Kinase non-catalytic C-lobe domain containing 1	0	0	0	0	0	0	0	1	0	0	0	0	0
0.0212265	0.7697	0.882728	OID40824	ARL4C	ADP ribosylation factor like GTPase 4C	0	0	1	0	0	0	0	0	0	0	0	0	0
-0.0756905	0.769979	0.882861	OID42587	IFNL2	Interferon lambda 2	0	0	0	0	0	0	0	0	0	0	0	0	0
0.0208663	0.772142	0.885048	OID43712	FGF3	Fibroblast growth factor 3	0	0	0	0	0	0	0	1	0	0	0	0	0
-0.0757371	0.772213	0.885048	OID41606	PDZRN4	PDZ domain containing ring finger 4	0	1	0	0	0	0	0	0	0	0	0	0	0
-0.0307542	0.772579	0.885281	OID41732	RNF10	Ring finger protein 10	0	0	0	0	0	0	0	0	0	0	0	0	1
-0.0503902	0.77301	0.885587	OID40044	ATRX	ATRX chromatin remodeler	0	0	0	0	0	0	0	0	0	0	0	0	1
0.0291589	0.773464	0.885871	OID41653	PPFIBP2	PPFIA binding protein 2	0	0	0	0	0	0	0	0	0	0	0	0	1
0.0477184	0.773585	0.885871	OID43186	THEGL	Theg spermatid protein like	0	0	0	0	0	0	0	0	0	0	0	0	0
-0.0199074	0.77412	0.886297	OID45334	CGB3_CGB5_CGB8	Chorionic gonadotropin subunit beta 3	0	0	0	0	0	0	0	0	0	0	0	0	0
-0.0222847	0.774716	0.886792	OID43478	CCS	Copper chaperone for superoxide dismutase	0	0	0	0	0	0	0	0	0	0	0	0	1
0.0447309	0.775063	0.886925	OID41965	TSPOAP1	TSPO associated protein 1	0	0	0	0	0	0	0	1	0	0	0	0	0
0.0827141	0.775222	0.886925	OID40510	PLEKHG4B	Pleckstrin homology and RhoGEF domain containing G4B	0	0	0	0	0	0	0	0	0	0	0	0	0
-0.0215498	0.775323	0.886925	OID41773	SDHAF4	Succinate dehydrogenase complex assembly factor 4	0	0	0	0	0	0	0	0	0	0	0	0	1
0.055753	0.775987	0.887498	OID41867	SRRT	Serrate, RNA effector molecule	0	0	0	0	0	0	0	0	0	0	0	0	1
-0.0886209	0.776218	0.887574	OID40573	RNF34	Ring finger protein 34	0	0	0	0	0	0	0	0	0	0	0	0	1
-0.0250407	0.776915	0.888184	OID43804	HLA-A	Major histocompatibility complex, class I, A	0	0	0	0	0	0	0	0	0	0	0	0	1
-0.0275302	0.777474	0.888498	OID43532	CLEC12A	C-type lectin domain family 12 member A	0	0	1	0	0	0	0	0	0	0	0	0	0
-0.0267028	0.77765	0.888498	OID41882	STARD8	StAR related lipid transfer domain containing 8	0	0	0	0	0	0	0	0	0	0	0	0	1
0.0503064	0.777682	0.888498	OID42865	OFD1	OFD1 centriole and centriolar satellite protein	0	0	0	0	0	0	0	0	0	0	0	0	1
0.0309464	0.77838	0.889109	OID40080	C6orf132	Chromosome 6 open reading frame 132	0	0	0	1	0	0	0	0	0	0	0	0	0
-0.0831577	0.77897	0.889312	OID40746	ZNF815P		0	0	0	0	0	0	0	0	0	0	0	0	0
0.0395351	0.779034	0.889312	OID42966	PTPMT1	Protein tyrosine phosphatase mitochondrial 1	0	0	0	0	0	0	0	0	0	0	0	0	1
0.0244783	0.779051	0.889312	OID43733	FXN	Frataxin	0	0	0	0	0	0	0	0	0	0	0	0	1
0.0549979	0.780143	0.890372	OID40962	CCNL1	Cyclin L1	0	0	0	0	0	0	0	0	0	0	0	0	1
0.0547163	0.780672	0.89043	OID41002	CFAP46	Cilia and flagella associated protein 46	0	0	0	0	0	0	0	0	0	1	0	0	0
-0.0799529	0.780673	0.89043	OID42229	CBLN1	Cerebellin 1 precursor	0	0	0	0	0	0	0	1	0	0	0	0	0
-0.0320975	0.780961	0.89043	OID40725	ZBTB44	Zinc finger and BTB domain containing 44	0	0	0	0	0	0	0	0	0	0	0	0	1
0.0195359	0.780973	0.89043	OID44842	PDIA3	Protein disulfide isomerase family A member 3	0	0	0	0	0	0	0	0	0	0	0	1	0
0.0229076	0.781016	0.89043	OID44231	SERPINB8	Serpin family B member 8	0	0	0	0	0	0	0	0	0	0	0	0	0
0.0280431	0.78137	0.890563	OID41844	SPAG8	Sperm associated antigen 8	0	0	0	0	0	0	0	0	0	0	0	0	0
-0.0619332	0.781461	0.890563	OID41086	DDX20	DEAD-box helicase 20	0	0	0	0	0	0	0	0	0	0	0	0	0
-0.0320867	0.782741	0.891796	OID41517	YP029		0	0	0	0	0	0	0	0	0	0	0	0	0
0.0449978	0.782872	0.891796	OID42176	BCAT2	Branched chain amino acid transaminase 2	0	0	0	0	0	0	0	0	0	0	0	0	0
-0.0932056	0.783627	0.892358	OID41443	MAGEA9	MAGE family member A9	0	0	0	0	0	0	0	0	0	0	0	0	0
-0.0613129	0.783717	0.892358	OID41765	SAMD13	Sterile alpha motif domain containing 13	0	1	0	0	0	0	0	0	0	0	0	0	0
-0.0927931	0.783859	0.892358	OID40272	GOLGA8CP		0	0	0	0	0	0	0	0	0	0	0	0	0
0.0135321	0.784328	0.892704	OID45494	SERPINA7	Serpin family A member 7	1	0	0	0	0	0	0	0	0	0	0	0	0
-0.0232187	0.785116	0.893414	OID42785	MTUS2	Microtubule associated scaffold protein 2	0	0	0	0	0	0	0	0	0	0	0	0	0
0.0500258	0.785386	0.893533	OID41651	PPFIA4	PTPRF interacting protein alpha 4	0	0	0	0	0	0	0	1	0	0	0	0	0
0.0552906	0.786163	0.89423	OID41491	MSL2	MSL complex subunit 2	0	0	0	0	0	0	0	0	0	0	0	0	0
0.0548804	0.787515	0.895193	OID40198	EN2	Engrailed homeobox 2	0	0	0	0	0	0	0	1	0	0	0	0	0
-0.0859344	0.787961	0.895193	OID41575	OSER1	Oxidative stress responsive serine rich 1	0	0	0	0	0	0	0	0	0	0	0	0	1
-0.0143767	0.788086	0.895193	OID43513	CEACAM19	CEA cell adhesion molecule 19	0	0	0	0	0	0	0	0	0	0	0	0	1
-0.0503456	0.788137	0.895193	OID42761	MLLT1	MLLT1 super elongation complex subunit	0	0	0	0	0	0	0	0	0	0	0	0	1
-0.0090863	0.788147	0.895193	OID44491	CANT1	Calcium activated nucleotidase 1	0	0	0	0	0	0	0	0	0	0	0	0	1
0.0447116	0.78827	0.895193	OID41769	SBF2	SET binding factor 2	0	0	0	0	0	0	0	0	0	0	0	0	1
0.0149699	0.788299	0.895193	OID45324	CCL14	C-C motif chemokine ligand 14	0	0	1	0	0	0	0	0	0	0	0	0	0
-0.0929872	0.788332	0.895193	OID41458	MCAT	Malonyl-CoA-acyl carrier protein transacylase	0	0	0	0	0	0	0	0	0	0	0	0	1
0.047554	0.788527	0.895228	OID40842	ATP2C1	ATPase secretory pathway Ca2+ transporting 1	0	0	0	0	0	0	0	0	0	0	0	0	1
-0.04376	0.788983	0.895491	OID41276	GVQW3	GVQW motif containing 3	0	0	0	0	0	0	0	0	0	0	0	0	0
0.0144917	0.78909	0.895491	OID44747	LEPR	Leptin receptor	1	0	0	0	0	0	0	0	0	0	0	0	0
0.0382958	0.789976	0.896309	OID42942	PRKAR1B	Protein kinase cAMP-dependent type I regulatory subunit beta	0	0	0	0	0	0	0	1	0	0	0	0	0
0.0369574	0.790642	0.896826	OID40849	BAZ2A	Bromodomain adjacent to zinc finger domain 2A	0	0	0	0	0	0	0	0	0	0	0	0	1
0.0609506	0.790762	0.896826	OID43037	RTKN2	Rhotekin 2	0	0	0	0	0	1	0	0	0	0	0	0	0
0.0648867	0.791054	0.896969	OID42191	BRD1	Bromodomain containing 1	0	0	0	0	0	0	0	0	0	0	0	0	1
-0.11226	0.79211	0.897978	OID41353	KANK1	KN motif and ankyrin repeat domains 1	0	0	0	0	0	0	0	0	0	0	0	0	1
-0.0318873	0.792428	0.898151	OID43046	SART1	Spliceosome associated factor 1, recruiter of U4/U6.U5 tri-snRNP	0	0	0	0	0	0	0	0	0	0	0	0	1
-0.0318708	0.792604	0.898164	OID44872	PRR4	Proline rich 4	0	0	0	0	0	0	0	0	0	0	0	0	0
0.0323568	0.792907	0.898318	OID40373	LRIT2	Leucine rich repeat, Ig-like and transmembrane domains 2	0	0	0	0	0	0	0	0	0	0	0	0	0
0.0584058	0.793307	0.898584	OID40390	MAP3K3	Mitogen-activated protein kinase kinase kinase 3	0	0	0	0	0	0	0	0	0	0	0	0	1
-0.0943882	0.793601	0.898729	OID40292	HPS5	HPS5 biogenesis of lysosomal organelles complex 2 subunit 2	1	0	0	0	0	0	0	0	0	0	0	0	0
0.0213751	0.794138	0.899112	OID45094	CSTB	Cystatin B	0	0	0	1	0	0	0	0	0	0	0	0	0
-0.0580454	0.794875	0.899112	OID41897	SUPT20H	SPT20 homolog, SAGA complex component	0	0	0	0	0	0	0	0	0	0	0	0	0
0.0135524	0.795073	0.899112	OID45232	PPIF	Peptidylprolyl isomerase F	0	0	0	0	0	0	0	0	0	0	0	0	1
0.0351646	0.795314	0.899112	OID42538	GRSF1	G-rich RNA sequence binding factor 1	0	0	0	0	0	0	0	0	0	1	0	0	0
0.0195067	0.795329	0.899112	OID43337	ADGRE3	Adhesion G protein-coupled receptor E3	0	0	1	0	0	0	0	0	0	0	0	0	0
0.0505982	0.795333	0.899112	OID43123	SPINK8	Serine peptidase inhibitor Kazal type 8 (putative)	0	0	0	0	0	0	0	0	0	0	0	0	0
-0.029413	0.795506	0.899112	OID45465	FGG	Fibrinogen gamma chain	1	0	0	0	0	0	0	0	0	0	0	0	0
-0.0627619	0.795543	0.899112	OID40487	PARP3	Poly(ADP-ribose) polymerase family member 3	0	0	0	0	0	0	0	0	0	0	0	0	1
0.0109605	0.795563	0.899112	OID44456	AKAP12	A-kinase anchoring protein 12	0	0	0	0	0	0	0	0	0	0	0	0	1
-0.0439003	0.795598	0.899112	OID43303	ZNF423	Zinc finger protein 423	0	0	0	0	0	0	0	0	0	1	0	0	0
0.0253615	0.796482	0.899774	OID41971	TTC16	Tetratricopeptide repeat domain 16	0	0	0	0	0	0	0	0	0	0	0	0	0
-0.0319336	0.796516	0.899774	OID41993	UCMA	Upper zone of growth plate and cartilage matrix associated	0	0	0	0	0	0	0	1	0	0	0	0	0
-0.0229591	0.797146	0.900273	OID44184	RILP	Rab interacting lysosomal protein	0	0	0	0	0	0	0	0	0	1	0	0	0
-0.0545587	0.79729	0.900273	OID40804	ANOS1	Anosmin 1	0	0	0	0	0	1	0	0	0	0	0	0	0
-0.0404251	0.798089	0.900956	OID41519	N4BP2	NEDD4 binding protein 2	0	0	1	0	0	0	0	0	0	0	0	0	0
0.0306249	0.798249	0.900956	OID42934	PPT1	Palmitoyl-protein thioesterase 1	0	0	0	0	0	0	0	0	0	0	0	0	1
0.0310149	0.798393	0.900956	OID44877	PTGR1	Prostaglandin reductase 1	1	1	0	0	0	0	0	0	0	0	0	0	0
0.0103313	0.798626	0.901031	OID45434	AFM	Afamin	1	0	0	0	0	0	0	0	0	0	0	0	0
-0.0496689	0.799133	0.901415	OID42175	BAX	BCL2 associated X, apoptosis regulator	0	0	0	0	0	0	0	0	0	0	0	0	1
0.0611877	0.7994	0.901475	OID42002	USP31	Ubiquitin specific peptidase 31	0	0	0	0	0	0	0	0	0	0	0	0	1
-0.0663786	0.799639	0.901475	OID42075	ZRANB3	Zinc finger RANBP2-type containing 3	0	0	0	0	0	0	0	0	0	0	0	0	1
0.0303177	0.799944	0.901475	OID42714	LTO1	LTO1 maturation factor of ABCE1	0	0	0	0	0	0	0	0	0	0	0	0	1
0.0136343	0.800017	0.901475	OID44425	ZFAND2B	Zinc finger AN1-type containing 2B	0	0	0	0	0	0	0	0	0	0	0	0	1
-0.0680547	0.800018	0.901475	OID40772	AGAP9_AGAP4		0	0	0	0	0	0	0	0	0	0	0	0	0
-0.0140729	0.801155	0.902397	OID44077	PCDH7	Protocadherin 7	0	0	0	0	0	0	0	0	0	0	0	0	1
-0.0472886	0.801332	0.902397	OID42122	ANKRD55	Ankyrin repeat domain 55	0	0	1	0	0	0	0	1	0	0	0	0	0
-0.0156552	0.801445	0.902397	OID44711	IGFL3	IGF like family member 3	0	0	0	0	0	0	0	0	0	0	0	0	0
0.0254916	0.801983	0.902397	OID40666	TMX2	Thioredoxin related transmembrane protein 2	0	0	0	0	0	0	0	0	0	0	0	0	1
0.0289415	0.801985	0.902397	OID44993	TOMM20	Translocase of outer mitochondrial membrane 20	0	0	0	0	0	0	0	0	0	0	0	0	1
0.015813	0.802051	0.902397	OID45437	APOA4	Apolipoprotein A4	0	1	0	0	0	0	0	0	0	0	0	0	0
0.0350391	0.802247	0.902397	OID43150	SYCE1L	Synaptonemal complex central element protein 1 like	0	0	0	0	0	0	0	0	0	0	0	0	0
-0.0585941	0.802263	0.902397	OID43147	SUMF1	Sulfatase modifying factor 1	0	0	0	0	0	0	0	0	0	0	0	0	1
0.0452787	0.80271	0.902397	OID40792	ANKIB1	Ankyrin repeat and IBR domain containing 1	0	0	0	0	0	0	0	0	0	0	0	0	1
-0.0617351	0.802734	0.902397	OID42906	PHLDB2	Pleckstrin homology like domain family B member 2	0	0	0	0	0	0	0	0	0	0	0	0	1
-0.0363431	0.802839	0.902397	OID41819	SMC4	Structural maintenance of chromosomes 4	0	0	1	0	0	0	0	0	0	0	0	0	0
-0.0206726	0.803026	0.902397	OID40621	SPZ1	Spermatogenic leucine zipper 1	0	0	0	0	0	0	0	0	0	0	0	0	0
0.0657527	0.803271	0.902397	OID41551	NOSIP	Nitric oxide synthase interacting protein	0	0	0	0	0	0	0	0	0	0	0	0	1
-0.0253634	0.803515	0.902397	OID44290	STK11	Serine/threonine kinase 11	0	0	0	0	0	0	0	0	0	0	0	0	1
0.0218974	0.80353	0.902397	OID42667	KIF4A	Kinesin family member 4A	0	0	1	0	0	0	0	0	0	0	0	0	0
0.0637356	0.803553	0.902397	OID42547	GUK1	Guanylate kinase 1	0	0	0	0	0	0	0	1	0	0	0	0	0
-0.0784941	0.803666	0.902397	OID40310	INPP5F	Inositol polyphosphate-5-phosphatase F	0	0	0	0	0	0	0	1	0	0	0	0	0
-0.0213024	0.803919	0.902494	OID40843	ATP6V0D1	ATPase H+ transporting V0 subunit d1	0	0	0	0	0	0	0	0	0	0	0	0	1
0.0453003	0.804666	0.903137	OID41865	SRPRA	SRP receptor subunit alpha	0	0	0	0	0	0	0	0	0	0	0	0	1
0.0543708	0.804825	0.903137	OID41012	CHEK2	Checkpoint kinase 2	0	0	0	0	0	0	0	0	0	0	0	0	1
0.0617949	0.805268	0.903301	OID41284	HEATR4	HEAT repeat containing 4	0	0	0	0	0	0	0	0	0	0	0	0	0
0.0100558	0.805305	0.903301	OID45320	C2	Complement C2	1	0	0	0	0	0	0	0	0	0	0	0	0
-0.0479856	0.805667	0.90352	OID41592	PBX1	PBX homeobox 1	0	0	0	0	0	0	0	0	0	0	0	0	1
-0.0244017	0.80599	0.903564	OID43293	ZBED6	Zinc finger BED-type containing 6	0	0	0	0	0	0	0	0	0	0	0	0	1
0.102245	0.80604	0.903564	OID40287	HHLA1	HERV-H LTR-associating 1	0	0	0	0	0	0	0	0	0	0	0	0	0
-0.0410452	0.806435	0.903756	OID41520	N4BP2L2	NEDD4 binding protein 2 like 2	0	0	0	0	0	0	0	0	0	0	0	0	1
0.0664931	0.806746	0.903756	OID41101	DIP2B	Disco interacting protein 2 homolog B	0	0	0	0	0	0	0	0	0	0	0	0	1
-0.0403239	0.807053	0.903756	OID40747	ZNFX1	Zinc finger NFX1-type containing 1	0	0	0	0	0	0	0	0	0	0	0	0	1
-0.0381755	0.807359	0.903756	OID40383	MADD	MAP kinase activating death domain	0	0	0	0	0	0	0	1	0	0	0	0	0
-0.0176409	0.807923	0.903756	OID45033	APOH	Apolipoprotein H	1	0	0	0	0	0	0	0	0	0	0	0	0
-0.0795591	0.807992	0.903756	OID41956	TRIP13	Thyroid hormone receptor interactor 13	0	0	0	0	0	0	0	0	0	0	0	0	0
0.0527322	0.808024	0.903756	OID41136	DZIP1L	DAZ interacting zinc finger protein 1 like	0	0	0	0	0	0	0	0	0	0	0	0	1
0.0297025	0.808119	0.903756	OID41708	RBM27	RNA binding motif protein 27	0	0	0	0	0	0	0	0	0	0	0	0	1
0.0254676	0.808473	0.903756	OID40378	LRRTM1	Leucine rich repeat transmembrane neuronal 1	0	0	0	0	0	0	0	1	0	0	0	0	0
0.0128984	0.808514	0.903756	OID45306	ANGPTL3	Angiopoietin like 3	1	0	0	0	0	0	0	0	0	0	0	0	0
0.0271982	0.808836	0.903756	OID40861	BEND7	BEN domain containing 7	0	0	0	0	0	0	0	0	0	0	0	0	1
0.0220893	0.808868	0.903756	OID43749	GFRAL	GDNF family receptor alpha like	0	0	0	0	0	0	0	0	0	0	0	0	0
-0.0431102	0.808873	0.903756	OID40290	HNF4A	Hepatocyte nuclear factor 4 alpha	1	1	0	0	0	0	0	0	0	0	0	0	0
0.0586545	0.808908	0.903756	OID42043	ZBTB49	Zinc finger and BTB domain containing 49	0	0	0	0	0	0	0	0	0	0	0	0	1
-0.0422896	0.808976	0.903756	OID41138	EAF2	ELL associated factor 2	0	0	1	0	0	0	0	0	0	0	0	0	0
0.0494487	0.80899	0.903756	OID41253	GOLGA2P5		0	0	0	0	0	0	0	0	0	0	0	0	0
0.0871078	0.809045	0.903756	OID40750	ZWILCH	Zwilch kinetochore protein	0	0	0	0	0	0	0	0	0	0	0	0	0
0.0371124	0.809341	0.903901	OID40656	TEX37	Testis expressed 37	0	0	0	0	0	0	0	0	0	0	0	0	0
-0.0370206	0.810185	0.904428	OID41864	SRGAP3	SLIT-ROBO Rho GTPase activating protein 3	0	0	0	0	0	0	0	1	0	0	0	0	0
-0.0342143	0.81021	0.904428	OID41391	KLHDC7B	Kelch domain containing 7B	0	0	1	0	0	0	0	0	0	0	1	0	0
-0.0388918	0.810314	0.904428	OID42021	WDR24	WD repeat domain 24	0	0	0	0	0	0	0	0	0	0	0	0	1
0.0267487	0.810555	0.904511	OID43912	LAMTOR5	Late endosomal/lysosomal adaptor, MAPK and MTOR activator 5	0	0	0	0	0	0	0	0	0	0	0	0	1
0.0311779	0.811076	0.904905	OID40768	ADGRA2	Adhesion G protein-coupled receptor A2	0	0	0	0	0	0	0	0	0	0	0	0	1
0.108875	0.811638	0.905346	OID44132	PSCA	Prostate stem cell antigen	0	0	0	0	0	0	0	0	0	0	0	0	0
0.0241432	0.812274	0.905869	OID42108	ALDH9A1	Aldehyde dehydrogenase 9 family member A1	0	0	0	0	0	0	0	0	0	0	0	0	1
-0.0216967	0.812744	0.906127	OID44623	EMC2	ER membrane protein complex subunit 2	0	0	0	0	0	0	0	0	0	0	0	0	1
0.0299305	0.813013	0.906127	OID41921	TCHP	Trichoplein keratin filament binding	0	0	0	0	0	0	0	0	0	0	0	0	1
-0.0355055	0.813238	0.906127	OID42434	EXOSC3	Exosome component 3	0	0	0	0	0	0	0	0	0	0	0	0	1
0.0851841	0.813285	0.906127	OID42109	ALMS1	ALMS1 centrosome and basal body associated protein	0	0	0	0	0	0	0	0	0	0	0	0	0
-0.0221986	0.813341	0.906127	OID40886	C16orf86	Chromosome 16 open reading frame 86	0	0	0	0	0	0	0	1	0	0	0	0	0
0.0304466	0.813853	0.906512	OID42668	KIFAP3	Kinesin associated protein 3	0	0	0	0	0	0	0	0	0	0	0	0	1
0.0155809	0.814165	0.906673	OID43729	FSHB	Follicle stimulating hormone subunit beta	0	0	0	0	0	0	0	0	0	0	0	0	0
0.0183751	0.815194	0.907631	OID43619	DNAJB4	DnaJ heat shock protein family (Hsp40) member B4	0	0	0	0	0	0	0	0	0	0	0	0	1
-0.0302067	0.815402	0.907677	OID41404	LARP1B	La ribonucleoprotein 1B	0	0	0	0	0	0	0	0	0	0	0	0	1
-0.0274791	0.815894	0.907783	OID44226	SEPTIN3	Septin 3	0	0	0	0	0	0	0	1	0	0	0	0	0
0.0323327	0.816152	0.907783	OID42924	PNPT1	Polyribonucleotide nucleotidyltransferase 1	0	0	0	0	0	0	0	0	0	0	0	0	1
0.0229223	0.8162	0.907783	OID40064	BOD1L1	Biorientation of chromosomes in cell division 1 like 1	0	0	0	0	0	0	0	0	0	0	0	0	1
0.0341004	0.81628	0.907783	OID41096	DGKH	Diacylglycerol kinase eta	0	0	0	0	0	0	0	0	0	0	0	0	1
0.030351	0.816502	0.907783	OID40537	PTPN21	Protein tyrosine phosphatase non-receptor type 21	0	0	0	0	0	0	0	0	0	0	0	0	1
0.0306602	0.816502	0.907783	OID42028	WWC1	WW and C2 domain containing 1	0	0	0	0	0	0	0	0	0	0	0	0	0
-0.0389292	0.81689	0.907939	OID41109	DNAH17	Dynein axonemal heavy chain 17	0	0	0	0	0	0	0	0	0	0	0	0	0
-0.04698	0.816978	0.907939	OID41698	RAPGEF6	Rap guanine nucleotide exchange factor 6	0	0	0	0	0	0	0	0	0	0	0	0	1
0.0283009	0.817161	0.907957	OID41059	CSPP1	Centrosome and spindle pole associated protein 1	0	0	0	0	0	0	0	0	0	0	0	0	1
-0.0188089	0.817878	0.908492	OID44533	CELSR2	Cadherin EGF LAG seven-pass G-type receptor 2	0	0	0	0	0	0	0	1	0	0	0	0	0
-0.0138406	0.818082	0.908492	OID41256	GPANK1	G-patch domain and ankyrin repeats 1	0	0	0	0	0	0	0	0	0	0	0	0	1
-0.0172114	0.818146	0.908492	OID44866	PPP1R2	Protein phosphatase 1 regulatory inhibitor subunit 2	0	0	0	0	0	0	0	0	0	0	0	0	1
-0.0614535	0.81839	0.908577	OID41915	TBX2	T-box transcription factor 2	0	0	0	0	0	1	0	0	0	0	0	0	0
-0.0437411	0.818853	0.908735	OID42515	GHRHR	Growth hormone releasing hormone receptor	0	0	0	0	0	0	0	0	0	0	0	0	0
-0.0231965	0.818867	0.908735	OID41473	MIA3	MIA SH3 domain ER export factor 3	0	0	0	0	0	0	0	0	0	0	0	0	1
0.0780559	0.81928	0.909006	OID42958	PSMA1	Proteasome 20S subunit alpha 1	0	0	0	0	0	0	0	0	0	0	0	0	1
-0.0316012	0.819522	0.909089	OID40101	CDCA8	Cell division cycle associated 8	0	0	1	0	0	0	0	0	0	0	0	0	0
0.0207408	0.820456	0.909908	OID41272	GTF3C2	General transcription factor IIIC subunit 2	0	0	0	0	0	0	0	0	0	0	0	0	1
0.0542292	0.820596	0.909908	OID40096	CCND1	Cyclin D1	0	0	0	0	0	0	0	0	0	0	0	0	1
0.0111418	0.821415	0.91063	OID43212	TOGARAM2	TOG array regulator of axonemal microtubules 2	0	0	0	0	0	0	0	0	0	0	0	0	0
-0.0401748	0.822138	0.911245	OID40158	DIS3L2	DIS3 like 3'-5' exoribonuclease 2	0	0	0	0	0	0	0	0	0	0	0	0	1
0.038886	0.82478	0.913876	OID40936	CCDC137	Coiled-coil domain containing 137	0	0	0	0	0	0	0	0	0	0	0	0	1
-0.0557948	0.824849	0.913876	OID40680	TSGA10IP	Testis specific 10 interacting protein	0	0	0	0	0	0	0	0	0	0	0	0	0
0.0240812	0.826051	0.915019	OID44135	PSMD1	Proteasome 26S subunit, non-ATPase 1	0	0	0	0	0	0	0	0	0	0	0	0	1
0.0318599	0.826218	0.915019	OID41755	RTP4	Receptor transporter protein 4	0	0	0	0	0	0	0	0	0	0	0	0	1
-0.0480942	0.82647	0.915111	OID42117	ANKRA2	Ankyrin repeat family A member 2	0	0	0	0	0	0	0	0	0	0	0	0	1
0.0115474	0.827129	0.915654	OID45273	TALDO1	Transaldolase 1	0	0	0	0	0	0	0	0	0	0	0	0	1
0.0100559	0.827774	0.916003	OID42838	NLRP9	NLR family pyrin domain containing 9	0	0	0	0	0	0	0	0	0	0	0	0	0
0.0296832	0.827783	0.916003	OID44698	HBZ	Hemoglobin subunit zeta	0	0	0	0	0	0	0	0	0	0	0	0	0
-0.0648617	0.82802	0.916067	OID40719	XRN1	5'-3' exoribonuclease 1	0	0	0	0	0	0	0	0	0	0	0	0	1
0.0408865	0.828178	0.916067	OID41318	IFT74	Intraflagellar transport 74	0	0	0	0	0	0	0	0	0	0	0	0	1
0.0339791	0.82865	0.916191	OID42050	ZFAND3	Zinc finger AN1-type containing 3	0	0	0	0	0	0	0	0	0	0	0	0	1
-0.0828783	0.828719	0.916191	OID43220	TP73	Tumor protein p73	0	0	0	0	0	0	0	1	0	0	0	0	0
0.0194361	0.828798	0.916191	OID45309	APOA2	Apolipoprotein A2	1	0	0	0	0	0	0	0	0	0	0	0	0
0.0130614	0.82951	0.916743	OID44758	LRPAP1	LDL receptor related protein associated protein 1	0	0	0	0	0	0	0	0	0	0	0	0	1
-0.0199393	0.829636	0.916743	OID45322	CA1	Carbonic anhydrase 1	0	1	0	0	0	0	0	0	0	0	0	0	0
0.0141012	0.830194	0.917173	OID44503	CCL27	C-C motif chemokine ligand 27	0	0	0	0	0	0	0	0	0	0	0	0	0
0.0586229	0.832054	0.919041	OID43113	SOWAHA	Sosondowah ankyrin repeat domain family member A	0	0	0	0	0	0	0	1	0	0	0	0	0
0.0551926	0.832368	0.919189	OID41249	GIMAP6	GTPase, IMAP family member 6	0	0	1	0	0	0	0	0	0	0	0	0	0
0.0400843	0.832747	0.919189	OID43053	SCGB2A2	Secretoglobin family 2A member 2	0	0	0	0	0	0	0	0	0	0	0	0	0
-0.0129593	0.832782	0.919189	OID43803	HJV	Hemojuvelin BMP co-receptor	1	0	0	0	0	0	0	0	0	1	0	0	0
0.0277076	0.832866	0.919189	OID42365	DEFB104A_DEFB104B	Defensin beta 104A/104B	0	0	0	0	0	0	0	0	0	0	0	0	0
0.0800293	0.833793	0.920024	OID40508	PLEKHA8P1		0	0	0	0	0	0	0	0	0	0	0	0	0
-0.0503275	0.834127	0.920205	OID43152	SYNGAP1	Synaptic Ras GTPase activating protein 1	0	0	0	0	0	0	0	0	0	0	0	0	1
-0.0213507	0.834958	0.920934	OID42631	IMPG1	Interphotoreceptor matrix proteoglycan 1	0	0	0	0	0	0	0	0	0	0	0	0	0
0.0243054	0.836278	0.922016	OID41682	QRICH2	Glutamine rich 2	0	0	0	0	0	0	0	0	0	0	0	0	0
-0.0415835	0.836307	0.922016	OID41380	KIF3B	Kinesin family member 3B	0	0	0	0	0	0	0	0	0	0	0	0	1
-0.0242951	0.836449	0.922016	OID41784	SERTAD1	SERTA domain containing 1	0	0	0	0	0	0	0	0	0	0	0	0	1
-0.00306088	0.836705	0.922111	OID45384	MDH1	Malate dehydrogenase 1	0	0	0	0	0	0	0	0	0	0	0	0	0
-0.013742	0.837017	0.922218	OID43429	BTN3A2	Butyrophilin subfamily 3 member A2	0	0	1	0	0	0	0	0	0	0	0	0	0
0.0769361	0.837143	0.922218	OID40538	PTTG3P		0	0	0	0	0	0	0	0	0	0	0	0	0
0.0107828	0.837482	0.922327	OID42689	LCORL	Ligand dependent nuclear receptor corepressor like	0	0	0	0	0	0	0	0	0	0	0	0	1
0.0709474	0.837582	0.922327	OID40874	BTBD3	BTB domain containing 3	0	0	0	0	0	0	0	1	0	0	0	0	0
0.0124402	0.838008	0.922609	OID44966	SUMF2	Sulfatase modifying factor 2	0	0	0	0	0	0	0	0	0	0	0	0	1
0.0716225	0.838354	0.922675	OID42422	ERC2	ELKS/RAB6-interacting/CAST family member 2	0	0	0	0	0	0	0	1	0	0	0	0	0
-0.0474086	0.838558	0.922675	OID43838	IGFL4	IGF like family member 4	0	0	0	0	0	0	0	0	0	0	0	0	0
0.0357005	0.838717	0.922675	OID43098	SLIRP	SRA stem-loop interacting RNA binding protein	0	0	0	0	0	0	0	0	0	0	0	0	1
0.0129003	0.838749	0.922675	OID44228	SEPTIN9	Septin 9	0	0	0	0	0	0	0	0	0	0	0	0	1
-0.0166956	0.839048	0.922702	OID43587	CYB5R2	Cytochrome b5 reductase 2	0	0	0	0	0	0	0	0	0	0	0	0	0
-0.056572	0.839114	0.922702	OID41009	CHCHD2P9		0	0	0	0	0	0	0	0	0	0	0	0	0
-0.0207969	0.83956	0.923005	OID40239	FCHSD2	FCH and double SH3 domains 2	0	0	0	0	0	0	0	0	0	0	0	0	1
0.0151996	0.840193	0.923514	OID44008	NANS	N-acetylneuraminate synthase	0	0	0	0	0	0	0	0	0	0	0	0	1
-0.0657249	0.840483	0.923645	OID40068	BYSL	Bystin like	0	0	0	0	0	0	0	0	0	0	0	0	1
0.034752	0.84075	0.923751	OID41970	TTC14	Tetratricopeptide repeat domain 14	0	0	0	0	0	0	0	0	0	0	0	0	1
-0.0157743	0.841251	0.924114	OID45073	CKB	Creatine kinase B	0	0	0	0	0	0	0	1	0	0	0	0	0
-0.0108883	0.841583	0.924292	OID44989	TNFRSF14	TNF receptor superfamily member 14	0	0	0	0	0	0	0	0	0	0	0	0	1
-0.0906481	0.84239	0.924838	OID41054	CRHR1	Corticotropin releasing hormone receptor 1	0	0	0	0	0	0	0	1	0	0	0	0	0
0.0228519	0.842542	0.924838	OID41883	STK11IP	Serine/threonine kinase 11 interacting protein	0	0	0	0	0	0	0	0	0	0	0	0	1
0.0147529	0.842593	0.924838	OID45169	KISS1	KiSS-1 metastasis suppressor	0	0	0	0	0	0	0	0	0	0	0	0	0
-0.0947673	0.84317	0.925255	OID40048	AUNIP	Aurora kinase A and ninein interacting protein	0	0	0	0	0	0	0	0	0	0	0	0	0
0.0420665	0.843617	0.925255	OID41248	GIMAP2	GTPase, IMAP family member 2	0	0	1	0	0	0	0	0	0	0	0	0	0
-0.0333696	0.843773	0.925255	OID41726	RIPOR2	RHO family interacting cell polarization regulator 2	0	0	1	0	0	0	0	0	0	0	0	0	0
0.0284605	0.843817	0.925255	OID41205	FBXO46	F-box protein 46	0	0	0	0	0	0	0	0	0	0	0	0	1
0.0907619	0.843962	0.925255	OID41147	EFCAB8	EF-hand calcium binding domain 8	0	0	0	0	0	0	0	0	0	0	0	0	0
-0.0294358	0.843997	0.925255	OID44576	CST7	Cystatin F	0	0	0	0	0	0	0	0	0	0	0	0	0
0.0224359	0.844269	0.925367	OID40655	TESMIN	Testis expressed metallothionein like protein	0	0	0	0	0	0	0	0	0	0	0	0	0
0.0495997	0.844765	0.925723	OID40507	PLAAT3	Phospholipase A and acyltransferase 3	0	0	0	0	0	0	0	1	1	0	0	0	0
-0.023437	0.845407	0.92604	OID41471	MFRP	Membrane frizzled-related protein	0	0	0	0	0	0	0	0	0	0	0	0	0
-0.0103762	0.845461	0.92604	OID44476	BMP10	Bone morphogenetic protein 10	0	0	0	0	0	0	0	0	0	0	0	0	0
0.00869224	0.845672	0.92604	OID43594	DCPS	Decapping enzyme, scavenger	1	0	0	0	0	0	0	0	0	0	0	0	0
0.0481668	0.845737	0.92604	OID40626	STAC	SH3 and cysteine rich domain	0	0	0	0	0	0	0	0	0	0	0	0	0
0.0299886	0.847684	0.927874	OID44317	TG	Thyroglobulin	0	0	0	0	0	0	0	0	0	0	0	1	0
0.030545	0.847755	0.927874	OID40916	C9orf43	Chromosome 9 open reading frame 43	0	0	0	0	0	0	0	0	0	0	0	0	0
0.0248668	0.84877	0.928527	OID44316	TEX101	Testis expressed 101	0	0	0	0	0	0	0	0	0	0	0	0	0
-0.0576154	0.84886	0.928527	OID41450	MAPK8IP3	Mitogen-activated protein kinase 8 interacting protein 3	0	0	0	0	0	0	0	1	0	0	0	0	0
0.0518198	0.848866	0.928527	OID40828	ASB15	Ankyrin repeat and SOCS box containing 15	0	0	0	0	0	0	0	0	0	1	0	0	0
0.0137689	0.850143	0.929737	OID44531	CDV3	CDV3 homolog	0	0	0	0	0	0	0	0	0	0	0	0	1
-0.0861779	0.850668	0.930123	OID40627	STAC2	SH3 and cysteine rich domain 2	0	0	0	0	0	0	0	1	0	0	0	0	0
-0.0194649	0.851326	0.930585	OID41513	MYSM1	Myb like, SWIRM and MPN domains 1	0	0	0	0	0	0	0	0	0	0	0	0	1
0.0304665	0.851433	0.930585	OID42018	WDCP	WD repeat and coiled coil containing	0	0	0	0	0	0	0	0	0	0	0	0	1
0.0483229	0.851832	0.930803	OID45071	CHIT1	Chitinase 1	0	0	1	0	0	1	0	0	0	0	0	0	0
0.0198743	0.851976	0.930803	OID41463	MEF2C	Myocyte enhancer factor 2C	0	0	0	0	0	0	0	0	0	1	0	0	0
-0.0303856	0.853226	0.93198	OID40547	RAMP3	Receptor activity modifying protein 3	0	0	0	0	0	0	0	0	0	0	0	0	1
-0.0187085	0.853681	0.932289	OID40651	TEKT4	Tektin 4	0	0	0	0	0	0	0	0	0	0	0	0	0
0.0520099	0.854326	0.932677	OID41363	KCTD19	Potassium channel tetramerization domain containing 19	0	0	0	0	0	0	0	0	0	0	0	0	0
0.0232894	0.85438	0.932677	OID42103	AKR1B1	Aldo-keto reductase family 1 member B	0	0	0	0	0	0	0	0	0	0	0	0	0
-0.016543	0.855033	0.933202	OID45261	SLPI	Secretory leukocyte peptidase inhibitor	0	0	0	0	0	0	1	0	0	0	0	0	0
0.0238802	0.855317	0.933323	OID42161	ATP5PO	ATP synthase peripheral stalk subunit OSCP	0	0	0	0	0	0	0	0	0	0	0	0	0
0.0345352	0.855554	0.933392	OID41140	ECSIT	ECSIT signaling integrator	0	0	0	0	0	0	0	0	0	0	0	0	1
0.0670466	0.855797	0.933392	OID42672	KIR3DL1	Killer cell immunoglobulin like receptor, three Ig domains and long cytoplasmic tail 1	0	0	1	0	0	0	0	0	0	0	0	0	0
-0.0171761	0.855896	0.933392	OID44214	SCN2A	Sodium voltage-gated channel alpha subunit 2	0	0	0	0	0	0	0	1	0	0	0	0	0
0.0415444	0.856172	0.933419	OID41546	NHSL1	NHS like 1	0	1	0	0	0	0	0	0	0	0	0	0	0
0.0346088	0.856815	0.933419	OID41544	NGDN	Neuroguidin	0	0	0	0	0	0	0	0	0	0	0	0	1
-0.0129668	0.856967	0.933419	OID43582	CWC15	CWC15 spliceosome associated protein homolog	0	0	0	0	0	0	0	0	0	0	0	0	1
0.0292234	0.85698	0.933419	OID40991	CEP295NL	CEP295 N-terminal like	0	0	0	0	0	0	0	0	0	0	0	0	0
0.0224979	0.857126	0.933419	OID41497	MTF1	Metal regulatory transcription factor 1	0	0	0	0	0	0	0	0	0	0	0	0	0
-0.0431415	0.857365	0.933419	OID40045	ATXN1	Ataxin 1	0	0	0	0	0	0	0	0	0	0	0	0	1
0.0201536	0.857411	0.933419	OID43322	ACRV1	Acrosomal vesicle protein 1	0	0	0	0	0	0	0	0	0	0	0	0	0
-0.0243779	0.85749	0.933419	OID42875	PAFAH2	Platelet activating factor acetylhydrolase 2	0	0	1	0	0	0	0	0	0	0	0	0	0
0.00714821	0.857592	0.933419	OID42112	AMFR	Autocrine motility factor receptor	0	0	0	0	0	0	0	0	0	0	0	0	1
-0.024073	0.857858	0.933419	OID40282	HDAC5	Histone deacetylase 5	0	0	0	0	0	0	0	0	0	0	0	0	1
0.0085417	0.858189	0.933419	OID45063	CD99L2	CD99 molecule like 2	0	0	0	0	0	0	0	0	0	1	0	0	0
0.0326488	0.858236	0.933419	OID43280	VSTM2B	V-set and transmembrane domain containing 2B	0	0	0	0	0	0	0	1	0	0	0	0	0
-0.0150415	0.858307	0.933419	OID43352	AKT1S1	AKT1 substrate 1	0	0	0	0	0	0	0	0	0	0	0	0	1
0.0188593	0.858332	0.933419	OID44362	TRIM58	Tripartite motif containing 58	0	0	0	0	0	0	0	0	0	0	0	1	0
-0.0116573	0.858817	0.933704	OID41260	GPC2	Glypican 2	0	0	1	0	0	0	0	0	0	0	0	0	0
-0.0489291	0.858939	0.933704	OID40089	CBY2	Chibby family member 2	0	0	0	0	0	0	0	0	0	0	0	0	0
-0.074692	0.859386	0.934003	OID40619	SPECC1	Sperm antigen with calponin homology and coiled-coil domains 1	0	0	0	0	0	0	0	0	0	0	0	0	1
0.0200486	0.859646	0.934098	OID41411	LENG8	Leukocyte receptor cluster member 8	0	0	0	0	0	0	0	0	0	0	0	0	1
-0.0213184	0.860194	0.934486	OID40853	BCL11B	BAF chromatin remodeling complex subunit BCL11B	0	0	1	0	0	0	0	1	0	0	0	0	0
0.0126288	0.860347	0.934486	OID44194	RSPO1	R-spondin 1	0	0	0	0	0	0	1	0	0	0	0	0	0
0.015717	0.860708	0.93469	OID40073	C14orf178		0	0	0	0	0	0	0	0	0	0	0	0	0
0.0352018	0.861282	0.935126	OID42732	MAP1LC3A	Microtubule associated protein 1 light chain 3 alpha	0	0	0	0	0	0	0	0	0	0	0	0	1
-0.0239878	0.861571	0.93513	OID40131	CROCCP2		0	0	0	0	0	0	0	0	0	0	0	0	0
-0.0198813	0.861688	0.93513	OID41697	RANGRF	RAN guanine nucleotide release factor	0	0	0	0	0	0	0	0	0	0	0	0	1
0.0340212	0.861951	0.93513	OID40375	LRRC27	Leucine rich repeat containing 27	0	0	0	0	0	0	0	0	0	0	0	0	0
-0.0207053	0.861975	0.93513	OID41941	TOGARAM1	TOG array regulator of axonemal microtubules 1	0	0	0	0	0	0	0	0	0	0	0	0	1
-0.0346299	0.862673	0.935699	OID40925	CASP8AP2		0	0	0	0	0	0	0	0	0	0	0	0	0
-0.0403025	0.862868	0.935718	OID40566	RIN1	Ras and Rab interactor 1	0	0	0	0	0	0	0	0	0	0	0	0	0
0.0359875	0.863035	0.935718	OID40938	CCDC14	Coiled-coil domain containing 14	0	0	0	0	0	0	0	0	0	0	0	0	1
-0.0184057	0.863304	0.935821	OID41668	PRMT3	Protein arginine methyltransferase 3	0	0	0	0	0	0	0	0	0	0	0	0	1
0.0174224	0.863835	0.93621	OID42094	ADI1	Acireductone dioxygenase 1	1	0	0	0	0	0	0	0	0	0	0	0	0
0.00764843	0.864031	0.936235	OID43166	TCEANC2	Transcription elongation factor A N-terminal and central domain containing 2	0	0	0	0	0	0	0	0	0	0	0	0	1
0.0276881	0.864349	0.936372	OID41841	SPAG16	Sperm associated antigen 16	0	0	0	0	0	0	0	0	0	0	0	0	1
0.017737	0.864575	0.936372	OID40677	TRMT13	TRNA methyltransferase 13 homolog	0	0	0	0	0	0	0	0	0	0	0	0	1
0.0748811	0.864675	0.936372	OID41401	L1TD1	LINE1 type transposase domain containing 1	0	1	1	0	0	0	0	0	0	0	0	0	0
-0.0163239	0.865681	0.937274	OID40116	CHST1	Carbohydrate sulfotransferase 1	0	0	0	0	0	0	0	1	0	0	0	0	0
-0.0716642	0.86653	0.937984	OID40561	RGS5	Regulator of G protein signaling 5	0	0	0	0	0	0	0	0	0	0	0	0	1
-0.0756771	0.866944	0.937984	OID40389	MAP3K13	Mitogen-activated protein kinase kinase kinase 13	0	0	0	0	0	0	0	0	0	0	0	0	1
0.0190728	0.867003	0.937984	OID41412	LHX1	LIM homeobox 1	0	0	0	0	0	0	0	1	0	0	0	0	0
0.0120148	0.867029	0.937984	OID45281	TNFRSF10C	TNF receptor superfamily member 10c	0	0	1	0	0	0	0	0	0	0	0	0	0
-0.0247671	0.86738	0.93801	OID41585	PARD6B	Par-6 family cell polarity regulator beta	0	0	0	0	0	0	0	0	0	0	0	0	0
-0.050047	0.8674	0.93801	OID41664	PRDM2	PR/SET domain 2	0	0	0	0	0	0	0	0	0	0	0	0	1
-0.00776939	0.868208	0.938697	OID44279	SPOCK1	SPARC (osteonectin), cwcv and kazal like domains proteoglycan 1	0	0	0	0	0	0	0	1	0	0	0	0	0
0.0474632	0.868416	0.938734	OID40953	CCDC65	Coiled-coil domain containing 65	0	0	0	0	0	0	0	0	0	0	0	0	0
0.0461348	0.868596	0.938742	OID40008	AHI1	Abelson helper integration site 1	0	0	0	0	0	0	0	0	0	0	0	0	1
0.0368411	0.869395	0.939418	OID41181	EEIG2	Family with sequence similarity 102 member B	0	0	0	0	0	0	0	0	0	0	0	0	1
-0.015107	0.869764	0.939629	OID41641	POLD4	DNA polymerase delta 4, accessory subunit	1	0	0	0	0	0	0	0	0	0	0	0	0
-0.0169582	0.87027	0.939801	OID41904	TAF11	TATA-box binding protein associated factor 11	0	0	0	0	0	0	0	0	0	0	0	0	1
0.0159566	0.87027	0.939801	OID42492	GAGE2A	G antigen 2A	0	0	0	0	0	0	0	0	0	0	0	0	0
0.0203962	0.870837	0.940226	OID41045	COL25A1-DT		0	0	0	0	0	0	0	0	0	0	0	0	0
0.0277805	0.871162	0.940272	OID40733	ZFAT	Zinc finger and AT-hook domain containing	0	0	0	0	0	0	0	0	0	0	0	0	0
-0.0113603	0.871226	0.940272	OID44263	SMPDL3B	Sphingomyelin phosphodiesterase acid like 3B	0	1	0	0	1	0	0	0	0	0	0	0	0
-0.0207777	0.872367	0.941095	OID42372	DGKB	Diacylglycerol kinase beta	0	0	0	0	0	0	0	1	0	0	0	0	0
-0.023574	0.872735	0.941095	OID44189	RNF168	Ring finger protein 168	0	0	0	0	0	0	0	0	0	0	0	0	1
0.0275094	0.872819	0.941095	OID40128	CPSF2	Cleavage and polyadenylation specific factor 2	0	0	0	0	0	0	0	0	0	0	0	0	1
0.0301674	0.873156	0.941095	OID42564	HK2	Hexokinase 2	0	0	0	0	0	0	0	0	0	0	0	0	0
0.0407392	0.873201	0.941095	OID41990	UBR2	Ubiquitin protein ligase E3 component n-recognin 2	0	0	0	0	0	0	0	0	0	0	0	0	1
0.0243521	0.873272	0.941095	OID40016	ANKRD28	Ankyrin repeat domain 28	0	0	0	0	0	0	0	0	0	0	0	0	1
-0.0627985	0.873313	0.941095	OID40450	NDUFAF1	NADH:ubiquinone oxidoreductase complex assembly factor 1	0	0	0	0	0	0	0	0	0	0	0	0	1
0.0208335	0.873378	0.941095	OID41199	FANK1	Fibronectin type III and ankyrin repeat domains 1	0	0	0	0	0	0	0	0	0	0	0	0	0
-0.0335739	0.873608	0.941154	OID40505	PKD2L1	Polycystin 2 like 1, transient receptor potential cation channel	0	0	1	0	0	0	0	0	0	0	0	0	0
0.00608214	0.873936	0.941154	OID45466	FN1	Fibronectin 1	1	0	0	0	0	0	0	0	0	0	0	0	0
-0.044141	0.874002	0.941154	OID42704	LRP2BP	LRP2 binding protein	0	0	0	0	0	0	0	0	0	0	0	0	0
0.0354157	0.874127	0.941154	OID41681	PYCR2	Pyrroline-5-carboxylate reductase 2	0	0	0	0	0	0	0	0	0	0	0	0	1
0.0252038	0.874402	0.941263	OID40917	CA5B	Carbonic anhydrase 5B	0	0	0	0	0	0	0	0	0	0	0	0	1
0.036931	0.874811	0.941408	OID41753	RTF2	Replication termination factor 2	0	0	0	0	0	0	0	0	0	0	0	0	1
-0.019082	0.874884	0.941408	OID40051	BCL2L11	BCL2 like 11	0	0	0	0	0	0	0	0	0	0	0	0	1
0.0148561	0.875417	0.941795	OID42653	KCNIP4	Potassium voltage-gated channel interacting protein 4	0	0	0	0	0	0	0	1	0	0	0	0	0
-0.0167703	0.875887	0.942113	OID40097	CD300LD	CD300 molecule like family member d	0	0	0	0	0	0	0	0	0	0	0	0	0
-0.017091	0.876659	0.942757	OID41174	ETNK2	Ethanolamine kinase 2	1	0	0	0	0	0	0	0	0	0	0	0	0
-0.0246474	0.876927	0.942857	OID43082	SIRT5	Sirtuin 5	0	0	0	0	0	0	0	0	0	0	0	0	1
0.0197683	0.877279	0.943049	OID41639	POLB	DNA polymerase beta	0	0	0	0	0	0	0	1	0	0	0	0	0
-0.0518863	0.877756	0.943374	OID41804	SIMC1	SUMO interacting motifs containing 1	0	0	0	0	0	0	0	0	0	0	0	0	0
-0.041431	0.87793	0.943374	OID41023	CKAP2L	Cytoskeleton associated protein 2 like	0	0	1	0	0	0	0	0	0	0	0	0	0
0.0365615	0.878434	0.943728	OID40562	RGS7BP	Regulator of G protein signaling 7 binding protein	0	0	0	0	0	0	0	1	0	0	0	0	0
-0.0375798	0.879092	0.944154	OID42463	FH	Fumarate hydratase	1	0	0	0	0	0	0	0	0	0	0	0	0
-0.015453	0.879178	0.944154	OID42777	MRPS18B	Mitochondrial ribosomal protein S18B	0	0	0	0	0	0	0	0	0	0	0	0	1
-0.0120469	0.879453	0.944262	OID41381	KIF4B	Kinesin family member 4B	0	0	0	0	0	0	0	0	0	0	0	0	0
0.0191105	0.879713	0.944355	OID40141	CTTNBP2NL	CTTNBP2 N-terminal like	0	0	0	0	0	0	0	0	0	0	0	0	1
-0.0362701	0.879978	0.944452	OID40535	PSMC3IP	PSMC3 interacting protein	0	0	0	0	0	0	0	0	0	0	0	0	0
0.0223428	0.880202	0.944505	OID41538	NEK4	NIMA related kinase 4	0	0	0	0	0	0	0	0	0	0	0	0	0
-0.0112415	0.880844	0.945006	OID45134	GNLY	Granulysin	0	0	1	0	0	0	0	0	0	0	0	0	0
-0.0230618	0.881213	0.945022	OID41453	MARK3	Microtubule affinity regulating kinase 3	0	0	0	0	0	0	0	0	0	0	0	0	1
0.0409552	0.881654	0.945022	OID42093	ADGRV1	Adhesion G protein-coupled receptor V1	0	0	0	0	0	0	0	0	0	0	0	0	0
0.0285142	0.881686	0.945022	OID40317	ITGAD	Integrin subunit alpha D	0	0	1	0	0	0	0	0	0	0	0	0	0
-0.0179699	0.881693	0.945022	OID42012	VPS16	VPS16 core subunit of CORVET and HOPS complexes	0	0	0	0	0	0	0	0	0	0	0	0	1
-0.00922887	0.88173	0.945022	OID43981	MOG	Myelin oligodendrocyte glycoprotein	0	0	0	0	0	0	0	1	0	0	0	0	0
0.0143897	0.882153	0.945085	OID45003	TXNDC5	Thioredoxin domain containing 5	0	0	0	0	0	0	0	0	0	0	0	0	1
-0.0175903	0.882224	0.945085	OID40894	C22orf42	Chromosome 22 open reading frame 42	0	0	0	0	0	0	0	1	0	0	0	0	0
-0.029729	0.882374	0.945085	OID41115	DNAJC12	DnaJ heat shock protein family (Hsp40) member C12	1	0	0	0	0	0	0	1	0	0	0	0	0
-0.00876819	0.882486	0.945085	OID44580	CTSF	Cathepsin F	0	0	0	0	0	0	0	0	0	0	0	0	1
0.0148595	0.88301	0.945408	OID44165	RALY	RALY heterogeneous nuclear ribonucleoprotein	0	0	0	0	0	0	0	0	0	0	0	0	1
0.0133812	0.883269	0.945408	OID45067	CELA3A	Chymotrypsin like elastase 3A	0	0	0	0	1	0	0	0	0	0	0	0	0
-0.0249001	0.883311	0.945408	OID40950	CCDC40	Coiled-coil domain containing 40	0	0	0	0	0	0	0	0	0	0	0	0	0
-0.0259674	0.883533	0.94545	OID41775	SDSL	Serine dehydratase like	1	0	0	0	0	0	0	0	0	0	0	0	0
0.00986652	0.883699	0.94545	OID40586	SCEL	Sciellin	0	0	0	1	0	0	0	0	0	0	0	0	0
-0.014001	0.883964	0.945492	OID40291	HOOK1	Hook microtubule tethering protein 1	0	0	0	0	0	0	0	0	0	0	0	0	0
0.0250761	0.884256	0.945492	OID41331	INSYN2A	Inhibitory synaptic factor 2A	0	0	0	0	0	0	0	1	0	0	0	0	0
0.0240214	0.884262	0.945492	OID41959	TRPC5OS	TRPC5 opposite strand	0	0	0	0	0	0	0	0	0	0	0	0	0
-0.0135209	0.884797	0.945878	OID40498	PELI1	Pellino E3 ubiquitin protein ligase 1	0	0	0	0	0	0	0	0	0	0	0	0	0
0.0402611	0.886169	0.947038	OID43277	VIPR1	Vasoactive intestinal peptide receptor 1	0	0	0	0	0	1	0	0	0	0	0	0	0
0.0148365	0.886232	0.947038	OID42754	MEX3C	Mex-3 RNA binding family member C	0	0	0	0	0	0	0	0	0	0	0	0	0
0.0344457	0.886431	0.947064	OID41030	CLLU1-AS1		0	0	0	0	0	0	0	0	0	0	0	0	0
-0.0353141	0.886732	0.947199	OID41104	DMAP1	DNA methyltransferase 1 associated protein 1	0	0	0	0	0	0	0	0	0	0	0	0	1
-0.017652	0.887471	0.947617	OID42228	CBLB	Cbl proto-oncogene B	0	0	0	0	0	0	0	0	0	0	0	0	1
-0.0231875	0.887732	0.947617	OID40212	EXOSC5	Exosome component 5	0	0	0	0	0	0	0	0	0	0	0	0	1
-0.00663779	0.887827	0.947617	OID45500	TF	Transferrin	1	0	0	0	0	0	0	1	0	0	0	0	0
0.020908	0.887898	0.947617	OID40076	C2CD4C	C2 calcium dependent domain containing 4C	0	0	0	0	0	0	0	1	0	0	0	0	0
0.0148752	0.887997	0.947617	OID40727	ZC3H15	Zinc finger CCCH-type containing 15	0	0	0	0	0	0	0	0	0	0	0	0	1
0.0127955	0.888827	0.948243	OID42589	IFT20	Intraflagellar transport 20	0	0	0	0	0	0	0	0	0	0	0	0	1
-0.0325306	0.889044	0.948243	OID43600	DDX1	DEAD-box helicase 1	0	0	0	0	0	0	0	0	0	0	0	0	1
0.0286438	0.889404	0.948243	OID40646	SYTL3	Synaptotagmin like 3	0	0	0	0	0	0	0	0	0	0	0	0	0
-0.0134122	0.889425	0.948243	OID41816	SLX4IP	SLX4 interacting protein	0	0	0	0	0	0	0	0	0	0	0	0	1
0.0184035	0.889459	0.948243	OID41348	ITPRIPL1	ITPRIP like 1	0	0	0	0	0	0	0	0	0	0	0	0	0
-0.0284236	0.889727	0.948342	OID41040	CNOT4	CCR4-NOT transcription complex subunit 4	0	0	0	0	0	0	0	0	0	0	0	0	1
-0.0440435	0.890695	0.949187	OID43246	TSPAN7	Tetraspanin 7	0	0	0	0	0	0	0	1	0	0	0	0	0
0.0232518	0.891276	0.9494	OID42180	BEX3	Brain expressed X-linked 3	0	0	0	0	0	0	0	0	0	0	0	0	0
0.0118668	0.891788	0.9494	OID40107	CETN1	Centrin 1	0	0	0	0	0	0	0	0	0	0	0	0	0
0.00891962	0.891832	0.9494	OID45139	GUSB	Glucuronidase beta	0	0	0	0	0	0	0	0	0	0	0	0	1
0.0215853	0.892128	0.9494	OID42130	AP2B1	Adaptor related protein complex 2 subunit beta 1	0	0	0	0	0	0	0	0	0	0	0	0	1
-0.0169563	0.892171	0.9494	OID42630	ILKAP	ILK associated serine/threonine phosphatase	0	0	0	0	0	0	0	0	0	0	0	0	1
0.0106629	0.892194	0.9494	OID42042	ZBTB48	Zinc finger and BTB domain containing 48	0	0	0	0	0	0	0	0	0	0	0	0	1
-0.0424536	0.892395	0.9494	OID42174	BATF	Basic leucine zipper ATF-like transcription factor	0	0	1	0	0	0	0	0	0	0	0	0	0
-0.00963252	0.892508	0.9494	OID42730	MANEAL	Mannosidase endo-alpha like	0	0	0	0	0	0	0	1	0	0	0	0	0
0.0196911	0.892584	0.9494	OID42218	CAMLG	Calcium modulating ligand	0	0	0	0	0	0	0	0	0	0	0	0	1
0.0161819	0.892646	0.9494	OID40827	ASB14	Ankyrin repeat and SOCS box containing 14	0	0	0	0	0	0	0	0	0	1	0	0	0
-0.0209849	0.89324	0.949686	OID41924	TEDC2	Tubulin epsilon and delta complex 2	0	0	0	0	0	0	0	0	0	0	0	0	0
-0.0171905	0.893265	0.949686	OID41572	OGG1	8-oxoguanine DNA glycosylase	0	0	0	0	0	0	0	0	0	0	0	0	1
0.0310669	0.894203	0.950311	OID42030	WWP1	WW domain containing E3 ubiquitin protein ligase 1	0	0	0	0	0	0	0	0	0	1	0	0	0
0.0222746	0.894204	0.950311	OID40754	ABCB5	ATP binding cassette subfamily B member 5	0	0	0	0	0	0	0	0	0	0	0	0	0
0.0169784	0.895047	0.95102	OID43108	SNAP25	Synaptosome associated protein 25	0	0	0	0	0	0	0	1	0	0	0	0	0
0.0117514	0.895388	0.951185	OID43896	KLK13	Kallikrein related peptidase 13	0	0	0	1	0	0	0	0	0	0	0	0	0
-0.0171711	0.895654	0.951185	OID41833	SOWAHB	Sosondowah ankyrin repeat domain family member B	1	0	0	0	0	0	0	0	0	0	0	0	0
0.0310629	0.895728	0.951185	OID41225	GADD45G	Growth arrest and DNA damage inducible gamma	1	0	0	0	0	0	0	0	0	0	0	0	0
0.0314513	0.896101	0.951394	OID40380	LY6K	Lymphocyte antigen 6 family member K	0	0	0	1	0	0	0	0	0	0	0	0	0
0.0299177	0.896807	0.951736	OID41609	PHACTR1	Phosphatase and actin regulator 1	0	0	0	0	0	0	0	1	0	0	0	0	0
-0.0118944	0.89728	0.951736	OID41179	FAAP20	FA core complex associated protein 20	0	0	0	0	0	0	0	0	0	0	0	0	1
-0.0180716	0.897694	0.951736	OID40231	FARP2	FERM, ARH/RhoGEF and pleckstrin domain protein 2	0	0	0	0	0	0	0	0	0	0	0	0	1
-0.0187358	0.897792	0.951736	OID41437	LZTS3	Leucine zipper tumor suppressor family member 3	0	0	0	0	0	0	0	1	0	0	0	0	0
-0.0133599	0.897914	0.951736	OID41290	HES7	Hes family bHLH transcription factor 7	0	0	0	0	0	0	0	1	0	0	0	0	0
0.00995459	0.898178	0.951736	OID43988	MRPL28	Mitochondrial ribosomal protein L28	0	0	0	0	0	0	0	0	0	0	0	0	1
0.0145787	0.898388	0.951736	OID40283	HDGFL1	HDGF like 1	0	0	0	0	0	0	0	0	0	0	0	0	0
0.0277115	0.898435	0.951736	OID41863	SRFBP1	Serum response factor binding protein 1	0	0	0	0	0	0	0	0	0	0	0	0	1
0.0175922	0.898459	0.951736	OID42294	CINP	Cyclin dependent kinase 2 interacting protein	0	0	0	0	0	0	0	0	0	0	0	0	1
0.0101499	0.89846	0.951736	OID40808	ARFGAP3	ADP ribosylation factor GTPase activating protein 3	0	0	0	0	0	0	0	0	0	0	0	0	1
-0.023405	0.898472	0.951736	OID41201	FBRSL1	Fibrosin like 1	0	0	0	0	0	0	0	0	0	0	0	0	1
-0.0181734	0.898738	0.951736	OID40454	NEK5	NIMA related kinase 5	0	0	0	0	0	0	0	0	0	0	0	0	0
0.0249442	0.8988	0.951736	OID40481	OTOR	Otoraplin	0	0	0	0	0	0	0	0	0	0	0	0	0
0.0228826	0.898881	0.951736	OID42869	OTOA	Otoancorin	0	0	1	0	0	0	0	0	0	0	0	0	0
-0.029525	0.89939	0.952088	OID41358	KCNA3	Potassium voltage-gated channel subfamily A member 3	0	1	1	0	0	1	0	0	0	0	0	0	0
0.0166195	0.899945	0.95249	OID42406	ELOB	Elongin B	0	0	0	0	0	0	0	0	0	0	0	0	1
0.0302735	0.900283	0.952661	OID42264	CELF6	CUGBP Elav-like family member 6	0	0	0	0	0	0	0	0	0	0	0	0	1
-0.0168134	0.901228	0.953441	OID43392	ASS1	Argininosuccinate synthase 1	1	0	0	0	0	0	0	0	0	0	0	0	0
0.0096542	0.9015	0.953441	OID45247	RETN	Resistin	0	0	0	0	0	0	0	0	0	0	0	0	0
0.0131987	0.901547	0.953441	OID43096	SLC44A4	Solute carrier family 44 member 4	0	1	0	0	0	0	0	0	0	0	0	0	0
0.0248309	0.901745	0.953464	OID40569	RNF17	Ring finger protein 17	0	0	0	0	0	0	0	0	0	0	0	0	0
0.0564707	0.902113	0.953606	OID40883	C12orf56	Chromosome 12 open reading frame 56	0	0	0	0	0	0	0	0	0	0	0	0	0
-0.0291355	0.902231	0.953606	OID41992	UBXN6	UBX domain protein 6	0	0	0	0	0	0	0	0	0	0	0	0	1
-0.0525739	0.903277	0.954526	OID40081	C9orf131	Chromosome 9 open reading frame 131	0	0	0	0	0	0	0	0	0	0	0	0	0
-0.0226305	0.90354	0.954598	OID41510	MYO3B	Myosin IIIB	0	0	0	0	0	0	0	0	0	0	1	0	0
-0.0162558	0.903698	0.954598	OID41351	JAKMIP2	Janus kinase and microtubule interacting protein 2	0	0	0	0	0	0	0	1	0	0	0	0	0
0.0173199	0.904896	0.955677	OID41507	MYO18B	Myosin XVIIIB	0	0	0	0	0	0	0	0	0	1	0	0	0
0.0095219	0.905238	0.955852	OID44467	APOBR	Apolipoprotein B receptor	0	1	1	0	0	1	0	0	0	0	0	0	0
-0.0104134	0.905508	0.955951	OID42297	CLEC6A	C-type lectin domain containing 6A	0	0	1	0	0	1	0	0	0	0	0	0	0
0.0542157	0.90577	0.955991	OID40235	FBXO34	F-box protein 34	0	0	0	0	0	0	0	0	0	0	0	0	1
0.0189117	0.905898	0.955991	OID40989	CENATAC	Centrosomal AT-AC splicing factor	0	0	0	0	0	0	0	0	0	0	0	0	1
0.0350973	0.906918	0.956448	OID42772	MRAP	Melanocortin 2 receptor accessory protein	0	0	0	0	0	0	0	0	1	0	0	0	0
0.010089	0.906961	0.956448	OID44432	A1CF	APOBEC1 complementation factor	1	0	0	0	0	0	0	0	0	0	0	0	0
-0.0358853	0.906973	0.956448	OID40185	ECPAS	Ecm29 proteasome adaptor and scaffold	0	0	0	0	0	0	0	0	0	1	0	0	0
-0.0154697	0.907037	0.956448	OID42044	ZBTB7B	Zinc finger and BTB domain containing 7B	0	0	0	0	0	0	0	0	0	0	0	0	1
-0.024286	0.907511	0.956762	OID41690	RAB3C	RAB3C, member RAS oncogene family	0	0	0	0	0	0	0	1	0	0	0	0	0
0.0117637	0.907921	0.957007	OID41985	UBASH3A	Ubiquitin associated and SH3 domain containing A	0	0	1	0	0	0	0	0	0	0	0	0	0
-0.0172192	0.908629	0.957567	OID40591	SEMA5A	Semaphorin 5A	0	0	0	0	0	0	0	0	0	0	0	0	1
0.00933269	0.909917	0.958738	OID42983	RAD51	RAD51 recombinase	0	0	1	0	0	0	0	0	0	0	0	0	0
-0.0194051	0.910106	0.958751	OID41006	CFAP92	Cilia and flagella associated protein 92 (putative)	0	0	0	0	0	0	0	0	0	0	0	0	0
-0.0104588	0.91044	0.958917	OID44230	SERPINB4	Serpin family B member 4	0	0	0	1	0	0	1	0	0	0	0	0	0
-0.0398951	0.910733	0.959039	OID40576	RORA	RAR related orphan receptor A	0	0	0	0	0	0	0	0	0	0	0	0	0
-0.00517071	0.911251	0.959398	OID44864	PPM1F	Protein phosphatase, Mg2+/Mn2+ dependent 1F	0	0	0	0	0	0	0	0	0	0	0	0	1
0.0280945	0.911605	0.959585	OID40822	ARID5A	AT-rich interaction domain 5A	0	0	0	0	0	0	0	0	0	0	0	0	1
0.00912267	0.912099	0.959918	OID40969	CD300LB	CD300 molecule like family member b	0	0	1	0	0	0	0	0	0	0	0	0	0
0.0188333	0.912793	0.96028	OID41991	UBXN11	UBX domain protein 11	0	0	0	0	0	0	0	0	0	0	0	0	1
-0.0270359	0.912917	0.96028	OID41119	DOCK10	Dedicator of cytokinesis 10	0	0	1	0	0	0	0	1	0	0	0	0	0
-0.0102573	0.913352	0.96028	OID40794	ANKRD18B	Ankyrin repeat domain 18B	0	0	0	0	0	0	0	1	0	0	0	0	0
0.014113	0.913377	0.96028	OID40594	SETD7	SET domain containing 7, histone lysine methyltransferase	0	0	0	0	0	0	0	0	0	0	0	0	1
0.0109188	0.913392	0.96028	OID40503	PIK3CD	Phosphatidylinositol-4,5-bisphosphate 3-kinase catalytic subunit delta	0	1	1	0	0	0	0	0	0	0	0	0	0
-0.0102268	0.913591	0.96028	OID42306	CNGB3	Cyclic nucleotide gated channel subunit beta 3	0	0	0	0	0	0	0	0	0	0	0	0	0
0.00906716	0.913749	0.96028	OID44178	REG3G	Regenerating family member 3 gamma	0	0	0	0	1	0	0	0	0	0	0	0	0
-0.0213038	0.913992	0.96028	OID41486	MORF4L2	Mortality factor 4 like 2	0	0	0	0	0	0	0	0	0	0	0	0	1
0.00930722	0.914038	0.96028	OID42523	GNE	Glucosamine (UDP-N-acetyl)-2-epimerase/N-acetylmannosamine kinase	1	1	0	0	0	0	0	0	0	0	0	0	0
0.0166029	0.914426	0.960501	OID40624	ST6GAL2	ST6 beta-galactoside alpha-2,6-sialyltransferase 2	0	0	0	0	0	0	0	1	0	0	0	1	0
0.0175901	0.914752	0.960658	OID42686	L1RE1		0	0	0	0	0	0	0	0	0	0	0	0	0
0.0279287	0.915077	0.960686	OID40305	IGSF11	Immunoglobulin superfamily member 11	0	0	0	0	0	0	0	1	0	0	0	0	0
0.0336142	0.915246	0.960686	OID43612	DLL4	Delta like canonical Notch ligand 4	0	0	0	0	0	0	0	0	0	0	0	0	1
-0.0340759	0.915538	0.960686	OID40456	NETO2	Neuropilin and tolloid like 2	0	0	1	0	0	0	0	0	0	0	0	0	0
-0.0134826	0.915596	0.960686	OID40138	CTNNA3	Catenin alpha 3	0	0	0	0	0	0	0	1	0	1	0	0	0
0.0254596	0.915665	0.960686	OID41285	HECA	Hdc homolog, cell cycle regulator	0	0	0	0	0	0	0	0	0	0	0	0	1
0.00826088	0.916013	0.960771	OID42916	PLIN1	Perilipin 1	0	0	0	0	0	0	0	0	1	0	0	0	0
-0.027895	0.916226	0.960771	OID41110	DNAH6	Dynein axonemal heavy chain 6	0	0	0	0	0	0	0	0	0	0	0	0	0
0.0210582	0.916364	0.960771	OID41122	DPF3	Double PHD fingers 3	0	0	0	0	0	0	0	1	0	1	0	0	0
-0.0156929	0.916455	0.960771	OID43233	TRAF3IP2	TRAF3 interacting protein 2	0	0	0	0	0	0	0	0	0	0	0	0	1
-0.0103636	0.917751	0.961944	OID42342	CXCL14	C-X-C motif chemokine ligand 14	0	0	0	0	0	0	0	0	0	0	0	0	0
-0.00733315	0.91845	0.962327	OID43547	CNPY4	Canopy FGF signaling regulator 4	0	0	0	0	0	0	0	0	0	0	0	0	1
-0.00921729	0.918472	0.962327	OID44941	SMPDL3A	Sphingomyelin phosphodiesterase acid like 3A	0	0	0	0	0	0	0	0	0	0	0	0	1
0.0220382	0.918753	0.962415	OID40049	BANP	BTG3 associated nuclear protein	0	0	0	0	0	0	0	0	0	0	0	0	1
-0.016045	0.918923	0.962415	OID41828	SNRPD2	Small nuclear ribonucleoprotein D2 polypeptide	0	0	0	0	0	0	0	0	0	0	0	0	1
0.00899371	0.919088	0.962415	OID44356	TPSAB1	Tryptase alpha/beta 1	0	0	0	0	0	0	0	0	0	0	0	0	1
-0.0228022	0.919452	0.962609	OID42232	CCDC150	Coiled-coil domain containing 150	0	0	0	0	0	0	0	0	0	0	0	0	0
0.0162836	0.919842	0.962729	OID43173	TENT4B	Terminal nucleotidyltransferase 4B	0	0	0	0	0	0	0	0	0	0	0	0	1
0.0300167	0.919921	0.962729	OID40431	MUS81	MUS81 structure-specific endonuclease subunit	0	0	0	0	0	0	0	0	0	0	0	0	1
-0.0226084	0.920315	0.962798	OID41525	NBPF11	NBPF member 11	0	0	0	0	0	0	0	0	0	0	0	0	1
0.016431	0.920393	0.962798	OID40466	NRARP	NOTCH regulated ankyrin repeat protein	0	1	0	0	0	0	0	0	0	0	0	0	0
0.00830895	0.92052	0.962798	OID44537	CHGB	Chromogranin B	0	0	0	0	0	0	0	1	0	0	0	0	0
-0.0186104	0.920777	0.962861	OID41578	OVGP1	Oviductal glycoprotein 1	0	0	0	0	0	0	0	0	0	0	0	0	0
-0.0210712	0.921082	0.962861	OID42836	NLGN1	Neuroligin 1	0	0	0	0	0	0	0	1	0	0	0	0	0
-0.0191702	0.92133	0.962861	OID40519	POTEB2	POTE ankyrin domain family member B2	0	0	0	0	0	0	0	0	0	0	0	0	0
0.0343216	0.921651	0.962861	OID40560	RGS22	Regulator of G protein signaling 22	0	0	0	0	0	0	0	0	0	0	0	0	0
0.00930639	0.921761	0.962861	OID43072	SH3D19	SH3 domain containing 19	0	0	0	0	0	0	0	0	0	0	0	0	1
0.0287863	0.922022	0.962861	OID42733	MAP1LC3B2	Microtubule associated protein 1 light chain 3 beta 2	0	0	0	0	0	0	0	1	0	0	0	0	0
-0.0110681	0.922062	0.962861	OID40905	C4orf54	Chromosome 4 open reading frame 54	0	0	0	0	0	0	0	0	0	1	0	0	0
0.0238543	0.922145	0.962861	OID40805	ANXA6	Annexin A6	0	0	0	0	0	0	0	0	0	0	0	0	1
0.0131001	0.922486	0.962861	OID44375	UFD1	Ubiquitin recognition factor in ER associated degradation 1	0	0	0	0	0	0	0	0	0	0	0	0	1
-0.00776013	0.922688	0.962861	OID45044	BLVRB	Biliverdin reductase B	0	0	0	0	0	0	0	0	0	0	0	0	0
-0.0101856	0.922844	0.962861	OID41223	GAB1	GRB2 associated binding protein 1	0	0	0	0	0	0	0	0	0	0	0	0	1
0.0375618	0.923199	0.962861	OID40528	PRR23D2	Proline rich 23 domain containing 2	0	0	0	0	0	0	0	0	0	0	0	0	0
0.0145231	0.92324	0.962861	OID42648	JUN	Jun proto-oncogene, AP-1 transcription factor subunit	0	0	0	0	0	0	0	0	0	0	0	0	1
-0.0160626	0.923295	0.962861	OID41873	SSX5	SSX family member 5	0	0	0	0	0	0	0	0	0	0	0	0	0
0.00972469	0.923403	0.962861	OID41075	CYTH2	Cytohesin 2	0	0	0	0	0	0	0	0	0	0	0	0	1
-0.0101908	0.923541	0.962861	OID41605	PDZD4	PDZ domain containing 4	0	0	0	0	0	0	0	1	0	0	0	0	0
0.0177786	0.923711	0.962861	OID41997	UNKL	Unk like zinc finger	0	0	0	0	0	0	0	0	0	0	0	0	1
-0.0236792	0.923778	0.962861	OID42073	ZNG1B	Zn regulated GTPase metalloprotein activator 1B	0	0	0	0	0	0	0	0	0	0	0	0	1
-0.0151884	0.923997	0.962904	OID41891	STOX2	Storkhead box 2	0	0	0	0	0	0	0	0	0	0	0	0	1
-0.0190991	0.924549	0.963294	OID40494	PCMTD2	Protein-L-isoaspartate (D-aspartate) O-methyltransferase domain containing 2	0	0	0	0	0	0	0	0	0	0	0	0	0
0.0049024	0.925095	0.96341	OID45457	CFP	Complement factor properdin	0	0	1	0	0	0	0	0	0	0	0	0	0
-0.0279851	0.925169	0.96341	OID40889	C17orf99	Chromosome 17 open reading frame 99	0	0	0	0	0	0	0	0	0	0	0	0	0
0.0308485	0.925194	0.96341	OID40406	METTL15P1		0	0	0	0	0	0	0	0	0	0	0	0	0
-0.0164365	0.925783	0.963839	OID43260	UBE2Z	Ubiquitin conjugating enzyme E2 Z	0	0	0	0	0	0	0	0	0	0	0	0	1
-0.0321014	0.926171	0.964057	OID41393	KLKP1		0	0	0	0	0	0	0	0	0	0	0	0	0
-0.00451153	0.926574	0.964148	OID44045	NUCB2	Nucleobindin 2	0	0	0	0	1	0	0	0	0	0	0	0	0
0.0399559	0.926749	0.964148	OID42568	HNF1A		0	0	0	0	0	0	0	0	0	0	0	0	0
-0.00758679	0.926792	0.964148	OID42508	GFAP	Glial fibrillary acidic protein	0	0	0	0	0	0	0	1	0	0	0	0	0
-0.025516	0.92707	0.964252	OID43254	TUBB3	Tubulin beta 3 class III	0	0	0	0	0	0	0	1	0	0	0	0	0
0.0245816	0.927854	0.964883	OID41926	TEKT3	Tektin 3	0	0	0	0	0	0	0	0	0	0	0	0	0
0.0123498	0.928447	0.965145	OID40209	EVPLL	Envoplakin like	0	0	0	1	0	0	0	0	0	0	0	0	0
-0.015048	0.928462	0.965145	OID41400	KXD1	KxDL motif containing 1	0	0	0	0	0	0	0	0	0	0	0	0	1
-0.00950516	0.92955	0.965734	OID43017	RNF25	Ring finger protein 25	0	0	0	0	0	0	0	0	0	0	0	0	1
0.0171943	0.929586	0.965734	OID41026	CLHC1	Clathrin heavy chain linker domain containing 1	0	0	0	0	0	0	0	0	0	0	0	0	1
0.0161317	0.929617	0.965734	OID40740	ZNF131	Zinc finger protein 131	0	0	0	0	0	0	0	0	0	0	0	0	1
-0.0104459	0.929741	0.965734	OID43048	SAT1	Spermidine/spermine N1-acetyltransferase 1	0	0	0	0	0	0	0	0	0	0	0	0	1
-0.00983059	0.930576	0.966416	OID42856	NTF4	Neurotrophin 4	0	0	0	0	0	0	0	0	0	1	0	0	0
0.00934618	0.930774	0.966436	OID41341	IQSEC1	IQ motif and Sec7 domain ArfGEF 1	0	0	0	0	0	0	0	0	0	0	0	0	1
-0.028387	0.931343	0.966841	OID40469	NRIP3	Nuclear receptor interacting protein 3	0	0	0	0	0	0	0	1	0	0	0	0	0
0.0115426	0.93162	0.966943	OID41554	NPIPA2	Nuclear pore complex interacting protein family member A2	0	0	0	0	0	0	0	1	0	0	0	0	0
-0.0165194	0.932347	0.9673	OID43165	TBR1	T-box brain transcription factor 1	0	0	0	0	0	0	0	1	0	0	0	0	0
-0.0104681	0.932522	0.9673	OID42809	NCAPG	Non-SMC condensin I complex subunit G	0	0	1	0	0	0	0	0	0	0	0	0	0
-0.0139868	0.932745	0.9673	OID43366	ANP32C		0	0	0	0	0	0	0	0	0	0	0	0	0
-0.0101557	0.932815	0.9673	OID41028	CLIC3	Chloride intracellular channel 3	0	0	0	1	0	0	0	0	0	0	0	1	0
-0.00808044	0.932856	0.9673	OID44498	CCL2	C-C motif chemokine ligand 2	0	0	0	0	0	0	0	0	0	0	0	0	0
-0.0159565	0.934622	0.968641	OID42520	GLP1R	Glucagon like peptide 1 receptor	0	0	0	0	1	0	0	0	0	0	0	0	0
-0.00410699	0.934676	0.968641	OID44234	SETMAR	SET domain and mariner transposase fusion gene	0	0	0	0	0	0	0	0	0	0	0	0	1
0.00712754	0.934701	0.968641	OID43671	ELAC1	ElaC ribonuclease Z 1	0	0	0	0	0	0	0	0	0	0	0	0	1
-0.0123233	0.934864	0.968641	OID42427	ERVV-1	Endogenous retrovirus group V member 1, envelope	0	0	0	0	0	0	0	0	0	0	0	0	0
0.00742803	0.935879	0.969507	OID44364	TSC22D1	TSC22 domain family member 1	0	0	0	0	0	0	0	0	0	0	0	0	1
0.00698006	0.936437	0.9699	OID42927	PPFIA2	PTPRF interacting protein alpha 2	0	0	0	0	0	0	0	1	0	0	0	0	0
-0.00927617	0.936773	0.970047	OID41049	COQ6	Coenzyme Q6, monooxygenase	0	0	0	0	0	0	0	0	0	0	0	0	1
0.00854099	0.936936	0.970047	OID42850	NRN1	Neuritin 1	0	0	0	0	0	0	0	1	0	0	0	0	0
-0.0220621	0.937897	0.970645	OID41645	POTEC	POTE ankyrin domain family member C	0	0	0	0	0	0	0	0	0	0	0	0	0
-0.00646469	0.938104	0.970645	OID42750	MEGF11	Multiple EGF like domains 11	0	0	0	0	0	0	0	1	0	0	0	0	0
-0.0147207	0.938431	0.970645	OID41337	IQCE	IQ motif containing E	0	0	0	0	0	0	0	0	0	0	0	0	1
-0.0277597	0.938477	0.970645	OID41710	RBMS3	RNA binding motif single stranded interacting protein 3	0	0	0	0	0	0	0	0	0	0	0	0	1
-0.0243166	0.938525	0.970645	OID42656	KHDC3L	KH domain containing 3 like, subcortical maternal complex member	0	0	0	0	0	0	0	1	0	0	0	0	0
0.00452868	0.938717	0.970645	OID45364	GGH	Gamma-glutamyl hydrolase	1	0	0	0	0	0	0	0	0	0	0	0	0
0.00891005	0.938767	0.970645	OID42376	DIPK1C	Divergent protein kinase domain 1C	0	0	0	0	0	0	0	1	0	0	0	0	0
0.00535686	0.939061	0.970763	OID43346	AHNAK2	AHNAK nucleoprotein 2	0	0	0	0	0	0	0	0	0	0	0	0	0
-0.00537047	0.939782	0.971303	OID43799	HEXIM1	HEXIM P-TEFb complex subunit 1	0	0	0	0	0	0	0	0	0	0	0	0	1
-0.0164648	0.939942	0.971303	OID41146	EFCAB12	EF-hand calcium binding domain 12	0	0	0	0	0	0	0	0	0	0	0	0	0
-0.00900801	0.940261	0.971447	OID40276	GRK4	G protein-coupled receptor kinase 4	0	0	0	0	0	0	0	0	0	0	0	0	0
-0.0195457	0.941196	0.972228	OID41746	RPS12	Ribosomal protein S12	0	0	0	0	0	0	0	0	0	0	0	0	1
0.00839591	0.941608	0.972469	OID42007	VAMP4	Vesicle associated membrane protein 4	0	0	0	0	0	0	0	0	0	0	0	0	1
0.014022	0.942645	0.973354	OID42501	GBP6	Guanylate binding protein family member 6	0	0	0	1	0	0	0	0	0	0	0	0	0
-0.00673822	0.942989	0.973524	OID44288	STAT2	Signal transducer and activator of transcription 2	0	0	0	0	0	0	0	0	0	0	0	0	1
-0.0188344	0.943214	0.97357	OID41405	LARP4	La ribonucleoprotein 4	0	0	0	0	0	0	0	0	0	0	0	0	1
-0.0244557	0.944114	0.974314	OID41617	PIWIL4	Piwi like RNA-mediated gene silencing 4	0	0	0	0	0	0	0	0	0	0	0	0	0
-0.0176091	0.944365	0.974388	OID40930	CBY1	Chibby family member 1, beta catenin antagonist	0	0	0	0	0	0	0	0	0	0	0	0	1
-0.028346	0.945379	0.975248	OID40462	NODAL	Nodal growth differentiation factor	0	0	0	0	0	0	0	0	0	1	0	0	0
-0.00949729	0.945854	0.975552	OID43734	GABARAP	GABA type A receptor-associated protein	0	0	0	0	0	0	0	0	0	0	0	0	1
-0.00651486	0.947103	0.976582	OID43793	HBQ1	Hemoglobin subunit theta 1	0	0	0	0	0	0	0	1	0	0	0	0	0
-0.0135804	0.947212	0.976582	OID41214	FMNL3	Formin like 3	0	0	0	0	0	0	0	0	0	0	0	0	1
0.0116852	0.948236	0.977451	OID41081	DCLK2	Doublecortin like kinase 2	0	0	0	0	0	0	0	1	0	0	0	0	0
0.0087528	0.948958	0.978004	OID41903	TACC2	Transforming acidic coiled-coil containing protein 2	0	0	0	0	0	0	0	0	0	1	0	0	0
-0.00545407	0.949391	0.978004	OID43081	SIRT1	Sirtuin 1	0	0	0	0	0	0	0	0	0	0	0	0	1
0.00676819	0.949445	0.978004	OID42348	DAZ4	Deleted in azoospermia 4	0	0	0	0	0	0	0	0	0	0	0	0	0
-0.0209216	0.949494	0.978004	OID41315	IFRD2	Interferon related developmental regulator 2	0	0	0	0	0	0	0	0	0	0	0	0	1
-0.0243465	0.94998	0.978319	OID41758	RUSC1	RUN and SH3 domain containing 1	0	0	0	0	0	0	0	0	0	0	0	0	1
-0.00725205	0.950383	0.978548	OID42066	ZNF397	Zinc finger protein 397	0	0	0	0	0	0	0	0	0	0	0	0	1
-0.00598544	0.950576	0.97856	OID43263	UBTD2	Ubiquitin domain containing 2	0	0	0	0	0	0	0	0	0	0	0	0	1
-0.0205171	0.951219	0.978917	OID40979	CDK2AP2	Cyclin dependent kinase 2 associated protein 2	0	0	0	0	0	0	0	0	0	0	0	0	1
-0.00471063	0.951283	0.978917	OID43030	RPRD1B	Regulation of nuclear pre-mRNA domain containing 1B	1	0	0	0	0	0	0	0	0	0	0	0	0
-0.0175109	0.952013	0.979421	OID40326	KALRN	Kalirin RhoGEF kinase	0	0	0	0	0	0	0	1	0	0	0	0	0
0.011458	0.952135	0.979421	OID42312	COL4A4	Collagen type IV alpha 4 chain	0	0	0	0	0	0	0	0	0	0	0	0	1
0.0109219	0.95247	0.97951	OID41960	TRPV1	Transient receptor potential cation channel subfamily V member 1	1	0	0	0	0	0	0	0	0	0	0	0	0
-0.0198517	0.952582	0.97951	OID40264	GDPD1	Glycerophosphodiester phosphodiesterase domain containing 1	0	0	0	0	0	0	0	1	0	0	0	0	0
-0.0177976	0.953665	0.980437	OID42024	WFDC3	WAP four-disulfide core domain 3	0	0	0	0	0	0	0	0	0	0	0	0	0
0.00794433	0.954569	0.981033	OID40934	CCDC127	Coiled-coil domain containing 127	0	0	0	0	0	0	0	0	0	0	0	0	1
-0.00585088	0.954775	0.981033	OID42657	KIAA0319L	KIAA0319 like	0	0	0	0	0	0	0	0	0	0	0	0	1
0.0135872	0.954787	0.981033	OID40489	PASD1	PAS domain containing repressor 1	0	0	0	0	0	0	0	0	0	0	0	0	0
-0.00519911	0.95567	0.981726	OID43779	GPR158	G protein-coupled receptor 158	0	0	0	0	0	0	0	1	0	0	0	0	0
-0.00260947	0.955849	0.981726	OID43241	TRIM69	Tripartite motif containing 69	0	0	0	0	0	0	0	0	0	0	0	0	0
-0.00139768	0.956005	0.981726	OID43878	ITGAV	Integrin subunit alpha V	0	0	0	0	0	0	0	0	0	0	0	0	1
0.0147804	0.95701	0.982572	OID42901	PFDN6	Prefoldin subunit 6	0	0	0	0	0	0	0	0	0	0	0	0	1
0.0103925	0.957721	0.982861	OID43106	SMPD3	Sphingomyelin phosphodiesterase 3	0	1	1	0	0	0	0	0	0	0	0	0	0
0.0111158	0.957805	0.982861	OID41305	HSH2D	Hematopoietic SH2 domain containing	0	0	1	0	0	0	0	0	0	0	0	0	0
-0.0108001	0.957837	0.982861	OID42723	MACF1	Microtubule actin crosslinking factor 1	0	0	0	0	0	0	0	0	0	0	0	0	1
-0.00455322	0.958047	0.982891	OID41628	PLEKHG5	Pleckstrin homology and RhoGEF domain containing G5	0	0	1	0	0	0	0	1	0	0	0	0	0
-0.0044113	0.958495	0.983165	OID45413	SOD3	Superoxide dismutase 3	0	0	0	0	0	0	0	0	0	0	0	0	0
0.0124254	0.958998	0.983301	OID40143	CWF19L1	CWF19 like cell cycle control factor 1	0	0	0	0	0	0	0	0	0	0	0	0	1
-0.0171212	0.95905	0.983301	OID40955	CCDC7	Coiled-coil domain containing 7	0	0	0	0	0	0	0	0	0	0	0	0	0
-0.0168292	0.959336	0.983301	OID42530	GPR101	G protein-coupled receptor 101	0	0	0	0	0	0	0	1	0	0	0	0	0
0.00972405	0.959353	0.983301	OID40998	CFAP20	Cilia and flagella associated protein 20	0	0	0	0	0	0	0	0	0	0	0	0	1
-0.00651422	0.959593	0.98336	OID41648	POU2F3	POU class 2 homeobox 3	0	0	0	0	0	0	0	0	0	0	0	0	0
-0.00456305	0.960075	0.983669	OID44010	NAPRT	Nicotinate phosphoribosyltransferase	1	0	0	0	0	0	0	0	0	0	0	0	0
-0.012006	0.960335	0.983673	OID42409	ENOPH1	Enolase-phosphatase 1	0	0	0	0	0	0	0	1	0	0	0	0	0
-0.0114129	0.960735	0.983673	OID41909	TARS3	Threonyl-tRNA synthetase 3	0	0	0	0	0	0	0	0	0	1	0	0	0
0.00281573	0.960787	0.983673	OID44371	UBAC1	UBA domain containing 1	0	0	0	0	0	0	0	0	0	1	0	0	0
-0.0110272	0.961006	0.983673	OID44352	TOP1	DNA topoisomerase I	0	0	0	0	0	0	0	0	0	0	0	0	1
0.00587559	0.961016	0.983673	OID42822	NEFL	Neurofilament light chain	0	0	0	0	0	0	0	1	0	0	0	0	0
0.00710393	0.961232	0.983673	OID42078	ZSCAN31	Zinc finger and SCAN domain containing 31	0	0	0	0	0	0	0	0	0	0	0	0	1
-0.00819234	0.961433	0.983673	OID42404	ELAVL4	ELAV like RNA binding protein 4	0	0	0	0	0	0	0	1	0	0	0	0	0
0.00854933	0.96175	0.983673	OID42634	INPP5J	Inositol polyphosphate-5-phosphatase J	0	0	0	0	0	0	0	0	0	0	1	1	0
-0.00573302	0.961863	0.983673	OID45190	MSMB	Microseminoprotein beta	0	0	0	0	0	0	0	0	0	0	0	0	0
-0.00525981	0.962091	0.983673	OID42753	METAP1	Methionyl aminopeptidase 1	0	0	0	0	0	0	0	0	0	0	0	0	1
0.0107463	0.96231	0.983673	OID42712	LSM8	LSM8 homolog, U6 small nuclear RNA associated	0	0	0	0	0	0	0	0	0	0	0	0	1
-0.00949492	0.962393	0.983673	OID41038	CNKSR2	Connector enhancer of kinase suppressor of Ras 2	0	0	0	0	0	0	0	1	0	0	0	0	0
0.00808706	0.962561	0.983673	OID41767	SANBR	SANT and BTB domain regulator of CSR	0	0	0	0	0	0	0	0	0	0	0	0	0
0.00517169	0.962696	0.983673	OID43002	RCOR1	REST corepressor 1	0	0	0	0	0	0	0	0	0	0	0	0	1
-0.00738192	0.962879	0.983673	OID42798	MYOM1	Myomesin 1	0	0	0	0	0	0	0	0	0	1	0	0	0
-0.00535014	0.962983	0.983673	OID40940	CCDC144CP		0	0	0	0	0	0	0	0	0	0	0	0	0
-0.00525501	0.963441	0.98391	OID43398	ATXN3	Ataxin 3	0	0	0	0	0	0	0	0	0	0	0	0	1
-0.00686344	0.963578	0.98391	OID40449	NDOR1	NADPH dependent diflavin oxidoreductase 1	0	0	0	0	0	0	0	0	0	0	0	0	1
0.00730644	0.964643	0.984812	OID42023	WDR70	WD repeat domain 70	0	0	0	0	0	0	0	0	0	0	0	0	1
-0.0130505	0.965072	0.985064	OID40571	RNF212B	Ring finger protein 212B	0	0	0	0	0	0	0	0	0	0	0	0	0
-0.00386812	0.965559	0.98535	OID43078	SHPRH	SNF2 histone linker PHD RING helicase	0	0	0	0	0	0	0	0	0	0	0	0	1
0.00617338	0.965716	0.98535	OID42996	RBM19	RNA binding motif protein 19	0	0	0	0	0	0	0	0	0	0	0	0	1
-0.00559057	0.965925	0.985377	OID41217	FREM2	FRAS1 related extracellular matrix 2	0	0	0	0	0	0	0	0	0	0	0	1	0
0.00506083	0.966106	0.985377	OID41132	DYNC1I2	Dynein cytoplasmic 1 intermediate chain 2	0	0	0	0	0	0	0	0	0	0	0	0	1
0.00485213	0.966419	0.985403	OID43278	VPS28	VPS28 subunit of ESCRT-I	0	0	0	0	0	0	0	0	0	0	0	0	1
-0.00581716	0.966495	0.985403	OID40098	CDC25C	Cell division cycle 25C	0	0	1	0	0	0	0	0	0	0	0	0	0
-0.00513688	0.9667	0.98541	OID41916	TCEA2	Transcription elongation factor A2	0	0	0	0	0	0	0	0	0	0	0	0	1
-0.00882104	0.967259	0.98541	OID41687	RAB11A	RAB11A, member RAS oncogene family	0	0	0	0	0	0	0	0	0	0	0	0	1
0.0121803	0.9673	0.98541	OID42524	GNGT1	G protein subunit gamma transducin 1	0	0	0	0	0	0	0	0	0	0	0	0	0
-0.00376161	0.967453	0.98541	OID41531	NCR3	Natural cytotoxicity triggering receptor 3	0	1	1	0	0	0	0	0	0	0	0	0	0
-0.00438411	0.967639	0.98541	OID41526	NCAPH	Non-SMC condensin I complex subunit H	0	0	1	0	0	0	0	0	0	0	0	0	0
-0.00870128	0.967849	0.98541	OID42549	H2AP	H2A.P histone	0	0	0	0	0	0	0	0	0	0	0	0	0
0.0107596	0.967945	0.98541	OID41152	EIF4ENIF1	Eukaryotic translation initiation factor 4E nuclear import factor 1	0	0	0	0	0	0	0	0	0	0	0	0	1
-0.00318542	0.967956	0.98541	OID44370	TYRP1	Tyrosinase related protein 1	0	0	0	0	0	0	0	0	0	0	0	0	0
0.00464274	0.968343	0.985573	OID40906	C5orf22	Chromosome 5 open reading frame 22	0	0	0	0	0	0	0	0	0	0	0	0	1
-0.00916448	0.968732	0.985573	OID42791	MYH7B	Myosin heavy chain 7B	0	0	0	0	0	0	0	0	0	1	0	0	0
0.00367632	0.968804	0.985573	OID43229	TPSD1	Tryptase delta 1	0	0	0	0	0	0	0	0	0	0	0	0	0
-0.00663538	0.968883	0.985573	OID41300	HOXB4	Homeobox B4	0	0	0	0	0	0	0	0	0	0	0	0	0
-0.00285258	0.969025	0.985573	OID45293	UMOD	Uromodulin	0	0	0	0	0	0	0	0	0	0	0	0	0
0.00460883	0.969588	0.98596	OID41562	NTHL1	Nth like DNA glycosylase 1	0	0	0	0	0	0	0	0	0	0	0	0	1
-0.00942173	0.970117	0.986231	OID40556	RECQL5	RecQ like helicase 5	0	0	0	0	0	0	0	0	0	0	0	0	1
0.00568291	0.970223	0.986231	OID41226	GAGE7		0	0	0	0	0	0	0	0	0	0	0	0	0
0.00256235	0.97052	0.986231	OID45173	LCP1	Lymphocyte cytosolic protein 1	0	0	1	0	0	0	0	0	0	0	0	0	0
-0.00712305	0.970582	0.986231	OID42053	ZFYVE9	Zinc finger FYVE-type containing 9	0	0	0	0	0	0	0	0	0	0	0	0	1
-0.0123221	0.971064	0.986402	OID42628	IL5	Interleukin 5	0	0	0	0	0	0	0	0	0	0	0	0	0
0.00652528	0.971114	0.986402	OID40426	MTFR1	Mitochondrial fission regulator 1	0	0	0	0	0	0	0	0	0	0	0	0	1
-0.00477456	0.971424	0.986532	OID40847	B4GALNT3	Beta-1,4-N-acetyl-galactosaminyltransferase 3	0	0	0	0	0	0	0	0	0	0	0	0	0
0.00189907	0.972139	0.986851	OID43890	KIAA0319	KIAA0319	0	0	0	0	0	0	0	1	0	0	0	0	0
-0.00448459	0.972284	0.986851	OID44755	LILRA6	Leukocyte immunoglobulin like receptor A6	0	0	1	0	0	1	0	0	0	0	0	0	0
-0.0074632	0.972285	0.986851	OID40779	AKAP14	A-kinase anchoring protein 14	0	0	0	0	0	0	0	0	0	0	0	0	0
-0.00861429	0.972514	0.986898	OID43003	RELB	RELB proto-oncogene, NF-kB subunit	0	0	0	0	0	0	0	0	0	0	0	0	1
-0.00614555	0.973789	0.987753	OID40712	WDR64	WD repeat domain 64	0	0	0	0	0	0	0	0	0	0	0	0	0
0.00268848	0.97382	0.987753	OID41312	ICA1L	Islet cell autoantigen 1 like	0	0	0	0	0	0	0	1	0	0	0	0	0
0.0111156	0.973903	0.987753	OID40335	KIAA0753	KIAA0753	0	0	0	0	0	0	0	0	0	0	0	0	1
0.00453152	0.974641	0.988317	OID42430	EVI2B	Ecotropic viral integration site 2B	0	0	1	0	0	0	0	0	0	0	0	0	0
-0.00598562	0.974927	0.988351	OID43012	RICTOR	RPTOR independent companion of MTOR complex 2	0	0	0	0	0	0	0	0	0	0	0	0	1
-0.00618706	0.97504	0.988351	OID43145	STXBP5L	Syntaxin binding protein 5L	0	0	0	0	0	0	0	1	0	0	0	1	0
-0.00294151	0.975969	0.988818	OID42353	DCTN4	Dynactin subunit 4	0	0	0	0	0	0	0	0	0	0	0	0	1
0.00275143	0.976182	0.988818	OID41691	RABL2B	RAB, member of RAS oncogene family like 2B	0	0	0	0	0	0	0	0	0	0	0	0	0
0.00659412	0.976211	0.988818	OID41878	STAR	Steroidogenic acute regulatory protein	0	0	0	0	0	0	0	0	0	0	0	0	0
-0.00581077	0.976229	0.988818	OID40793	ANKRD10	Ankyrin repeat domain 10	0	0	0	0	0	0	0	0	0	0	0	0	1
-0.00490872	0.976456	0.988863	OID43253	TTN	Titin	0	0	0	0	0	0	0	0	0	1	0	0	0
-0.00577313	0.977509	0.989744	OID43228	TPRN	Taperin	0	0	0	0	1	0	0	1	0	0	0	0	0
0.00363163	0.978303	0.990102	OID43051	SBSPON	Somatomedin B and thrombospondin type 1 domain containing	0	0	0	0	0	0	0	0	0	0	0	0	1
-0.00731034	0.978372	0.990102	OID42060	ZNF264	Zinc finger protein 264	0	0	0	0	0	0	0	0	0	0	0	0	1
-0.00297734	0.978727	0.990102	OID40403	MDC1	Mediator of DNA damage checkpoint 1	0	0	0	0	0	0	0	0	0	0	0	0	1
-0.00176573	0.978875	0.990102	OID41913	TBC1D31	TBC1 domain family member 31	0	0	1	0	0	0	0	0	0	0	0	0	0
0.00316575	0.979012	0.990102	OID44274	SORD	Sorbitol dehydrogenase	1	0	0	0	0	0	1	0	0	0	0	0	0
-0.00725909	0.979016	0.990102	OID40060	BLM	BLM RecQ like helicase	0	0	1	0	0	0	0	0	0	0	0	0	0
-0.00185221	0.979141	0.990102	OID41429	LRRCC1	Leucine rich repeat and coiled-coil centrosomal protein 1	0	0	0	0	0	0	0	0	0	0	0	0	0
0.00217279	0.97951	0.99029	OID42237	CD164L2	CD164 molecule like 2	0	0	0	1	0	0	0	0	0	0	0	0	0
0.00383857	0.979858	0.990457	OID43104	SMC3	Structural maintenance of chromosomes 3	0	0	0	0	0	0	0	0	0	0	0	0	1
-0.0031425	0.980173	0.990591	OID41522	NAPB	NSF attachment protein beta	0	0	0	0	0	0	0	1	0	0	0	0	0
-0.00623122	0.980749	0.990687	OID40612	SOX7	SRY-box transcription factor 7	0	0	0	0	0	0	0	0	0	0	0	0	0
0.0094345	0.980805	0.990687	OID40151	DCLK3	Doublecortin like kinase 3	0	0	0	0	0	0	0	1	0	0	0	0	0
0.0049726	0.980817	0.990687	OID42851	NRTN	Neurturin	0	0	0	0	1	0	0	0	0	0	0	0	0
0.00461505	0.981942	0.991501	OID42769	MORN4	MORN repeat containing 4	0	0	0	0	0	0	0	0	0	0	0	0	1
-0.00325873	0.982085	0.991501	OID40491	PAX4	Paired box 4	0	0	0	0	0	0	0	0	0	0	0	0	0
-0.00651651	0.982171	0.991501	OID41567	NUFIP2	Nuclear FMR1 interacting protein 2	0	0	0	0	0	0	0	0	0	0	0	0	0
0.00229924	0.9825	0.991648	OID44504	CCL4	C-C motif chemokine ligand 4	0	0	0	0	0	0	0	0	0	0	0	0	0
0.00336258	0.982715	0.991681	OID43125	SPRED2	Sprouty related EVH1 domain containing 2	0	0	0	0	0	0	0	0	0	0	0	0	1
-0.00262682	0.983615	0.992165	OID41362	KCTD16	Potassium channel tetramerization domain containing 16	0	0	0	0	0	0	0	1	0	0	0	0	0
0.00747026	0.984091	0.992165	OID40553	RBBP9	RB binding protein 9, serine hydrolase	0	0	0	0	0	0	0	0	0	0	0	0	1
0.0042303	0.984146	0.992165	OID40095	CCDC69	Coiled-coil domain containing 69	0	0	0	0	0	0	0	0	0	1	0	0	0
0.000736551	0.984557	0.992165	OID45145	HYOU1	Hypoxia up-regulated 1	0	0	0	0	0	0	0	0	0	0	0	0	1
0.000690906	0.984623	0.992165	OID45183	MET	MET proto-oncogene, receptor tyrosine kinase	1	0	0	0	0	0	0	0	0	0	0	0	0
0.00204251	0.984701	0.992165	OID45027	AHSP	Alpha hemoglobin stabilizing protein	0	0	0	0	0	0	0	0	0	0	0	0	0
0.00241552	0.98473	0.992165	OID43227	TPRKB	TP53RK binding protein	0	0	0	0	0	0	0	0	0	0	0	0	1
-0.00232177	0.984895	0.992165	OID43084	SKIC2	SKI2 subunit of superkiller complex	0	0	0	0	0	0	0	0	0	0	0	0	1
0.00665701	0.984975	0.992165	OID40056	BIK	BCL2 interacting killer	0	0	0	0	0	0	0	0	0	0	0	0	0
-0.00294916	0.985113	0.992165	OID40351	KLF8	KLF transcription factor 8	0	0	0	0	0	0	0	0	0	0	0	0	0
-0.00277228	0.985848	0.992165	OID40548	RANBP3L	RAN binding protein 3 like	0	0	0	0	0	0	0	1	0	0	0	0	0
0.00819051	0.985941	0.992165	OID40435	MYL10	Myosin light chain 10	0	0	0	0	0	0	0	0	0	0	0	0	0
0.00197276	0.986015	0.992165	OID44202	S100G	S100 calcium binding protein G	0	1	0	0	0	0	0	0	0	0	0	0	0
-0.00211399	0.986174	0.992165	OID40846	ATXN7L1	Ataxin 7 like 1	0	0	0	0	0	0	0	0	0	0	0	0	1
-0.00240094	0.986259	0.992165	OID40845	ATP6V1C2	ATPase H+ transporting V1 subunit C2	0	0	0	0	0	0	0	0	0	0	0	0	0
0.00531908	0.986472	0.992165	OID42049	ZCCHC2	Zinc finger CCHC-type containing 2	0	0	0	0	0	0	0	0	0	0	0	0	1
0.00133602	0.986589	0.992165	OID44324	TIGAR	TP53 induced glycolysis regulatory phosphatase	0	0	0	0	0	0	0	0	0	0	0	0	1
-0.00124896	0.986679	0.992165	OID42234	CCND2	Cyclin D2	0	0	0	0	0	0	0	0	0	0	0	0	1
-0.000780604	0.986695	0.992165	OID43778	GPKOW	G-patch domain and KOW motifs	0	0	0	0	0	0	0	0	0	0	0	0	1
-0.00433715	0.987032	0.992165	OID43007	REXO2	RNA exonuclease 2	0	0	0	0	0	0	0	0	0	0	0	0	1
0.00145297	0.987039	0.992165	OID42533	GRIK2	Glutamate ionotropic receptor kainate type subunit 2	0	0	0	0	0	0	0	1	0	0	0	0	0
-0.00164426	0.987487	0.992332	OID42684	KRT5	Keratin 5	0	0	0	1	0	0	0	0	0	0	0	0	0
0.00103678	0.987571	0.992332	OID45096	CTLA4	Cytotoxic T-lymphocyte associated protein 4	0	0	1	0	0	0	0	0	0	0	0	0	0
-0.00588145	0.988931	0.993513	OID40047	ATXN7L2	Ataxin 7 like 2	0	0	0	0	0	0	0	0	0	1	0	0	0
0.00335975	0.989461	0.993702	OID40250	FOXN1	Forkhead box N1	0	0	0	1	0	0	0	0	0	0	0	0	0
-0.00109096	0.989485	0.993702	OID40470	NT5C3B	5'-nucleotidase, cytosolic IIIB	0	0	0	0	0	0	0	0	0	0	0	0	1
0.000932239	0.990429	0.994334	OID44486	C1QTNF9	C1q and TNF related 9	0	0	0	0	0	0	0	0	0	1	0	0	0
0.00301737	0.990481	0.994334	OID41868	SRY	Sex determining region Y	0	0	0	0	0	0	0	0	0	0	0	0	0
-0.00263017	0.993573	0.997024	OID40046	ATXN7	Ataxin 7	0	0	0	0	0	0	0	0	0	0	0	0	1
-0.000681454	0.993629	0.997024	OID43765	GNAS		0	0	0	0	0	0	0	0	0	0	0	0	0
0.000656203	0.993745	0.997024	OID44509	CD2AP	CD2 associated protein	0	0	0	0	0	0	0	0	0	0	0	0	1
-0.000825323	0.993896	0.997024	OID40125	COL4A6	Collagen type IV alpha 6 chain	0	0	0	0	0	0	0	0	0	0	0	0	0
0.00108331	0.994281	0.997075	OID40106	CER1	Cerberus 1, DAN family BMP antagonist	0	0	0	0	0	0	0	0	0	0	0	0	0
0.00200306	0.994316	0.997075	OID42790	MYH4	Myosin heavy chain 4	0	0	0	0	0	0	0	0	0	1	0	0	0
-0.000447793	0.994614	0.997115	OID43442	CALB1	Calbindin 1	0	0	0	0	0	0	0	1	0	0	0	0	0
0.00131818	0.994723	0.997115	OID44067	PAEP	Progestagen associated endometrial protein	0	0	0	0	0	0	1	0	0	0	0	0	0
0.000547928	0.996033	0.998243	OID42190	BOLA1	BolA family member 1	0	0	0	0	0	0	0	0	0	0	0	0	1
-0.0012306	0.997371	0.999207	OID43065	SERPINH1	Serpin family H member 1	0	0	0	0	0	0	0	0	0	0	0	0	1
0.000232832	0.997462	0.999207	OID44129	PRSS53	Serine protease 53	1	0	0	0	0	0	0	0	0	0	0	0	0
0.000497555	0.997548	0.999207	OID40777	AK7	Adenylate kinase 7	0	0	0	0	0	0	0	0	0	0	0	0	0
0.00024909	0.997834	0.999309	OID44848	PINLYP	Phospholipase A2 inhibitor and LY6/PLAUR domain containing	0	0	0	0	0	0	0	0	0	0	0	0	1
0.00078269	0.998342	0.999596	OID40816	ARHGAP42	Rho GTPase activating protein 42	0	0	0	0	0	0	0	0	0	0	0	0	0
0.000234473	0.998489	0.999596	OID40122	CNKSR1	Connector enhancer of kinase suppressor of Ras 1	0	0	0	0	0	0	0	0	0	1	0	0	0
0.000273755	0.999081	0.999762	OID40678	TRPC4	Transient receptor potential cation channel subfamily C member 4	0	0	0	0	0	0	0	0	0	0	0	0	0
7.9939e-05	0.999208	0.999762	OID45097	CTRB1	Chymotrypsinogen B1	0	0	0	0	1	0	0	0	0	0	0	0	0
0.000143851	0.999208	0.999762	OID41343	IRF2BP2	Interferon regulatory factor 2 binding protein 2	0	0	0	0	0	0	0	0	0	0	0	0	1
-5.70528e-05	0.999673	0.999876	OID42285	CFAP45	Cilia and flagella associated protein 45	0	0	0	0	0	0	0	0	0	0	0	0	0
-6.30815e-05	0.999691	0.999876	OID44144	PTH	Parathyroid hormone	0	0	0	0	0	0	0	0	0	0	1	0	0
-4.93113e-06	0.999964	0.999964	OID41857	SPN	Sialophorin	0	0	1	0	0	1	0	0	0	0	0	0	0

### Sheet: TS8
logFC	p	FDR	OlinkID	gene symbol	protein description	liver_specific	intestine_specific	lymphoid_specific	esophagus_specific	pancreas_specific	lung_specific	cervix_specific	brain_specific	adipose_specific	skeletal_specific	parathyroid_specific	thyroid_specific	low_tissue_specific
0.73263	1.48931e-19	8.07208e-16	OID45277	THBS2	Thrombospondin 2	0	0	0	0	0	0	0	0	0	0	0	0	1
0.715072	2.51699e-18	6.82104e-15	OID45167	ITGBL1	Integrin subunit beta like 1	0	0	0	0	0	0	0	0	0	0	0	0	1
1.1092	1.29422e-14	2.33822e-11	OID43317	ACE2	Angiotensin converting enzyme 2	0	1	0	0	0	0	0	0	0	0	0	0	0
0.60586	1.3249e-13	1.79524e-10	OID43632	DPP10	Dipeptidyl peptidase like 10	0	0	0	0	1	0	0	1	0	0	0	0	0
0.649308	2.09555e-13	2.27158e-10	OID43840	IGSF3	Immunoglobulin superfamily member 3	0	0	0	0	0	0	0	0	0	0	0	0	1
1.06412	3.21896e-13	2.62301e-10	OID43338	ADGRG1	Adhesion G protein-coupled receptor G1	0	0	0	0	0	0	0	0	0	0	0	1	0
0.492025	3.38765e-13	2.62301e-10	OID45024	ADAMTSL2	ADAMTS like 2	1	0	0	0	0	0	0	0	0	0	0	0	0
0.398762	3.92487e-13	2.6591e-10	OID44024	NFASC	Neurofascin	0	0	0	0	0	0	0	1	0	0	0	0	0
0.494326	2.33693e-12	1.40735e-09	OID44528	CDH6	Cadherin 6	0	0	0	0	0	0	0	0	0	0	0	0	0
0.68886	6.30381e-12	2.78408e-09	OID43435	C1QTNF6	C1q and TNF related 6	0	0	0	0	0	0	0	0	0	0	0	0	0
0.75815	6.42548e-12	2.78408e-09	OID43507	CDHR2	Cadherin related family member 2	0	1	0	0	0	0	0	0	0	0	0	0	0
0.552495	6.62893e-12	2.78408e-09	OID44779	MFAP4	Microfibril associated protein 4	0	0	0	0	0	0	0	0	0	0	0	0	1
1.0812	6.67768e-12	2.78408e-09	OID44220	SDHB	Succinate dehydrogenase complex iron sulfur subunit B	0	0	0	0	0	0	0	0	0	1	0	0	0
0.619517	3.80745e-11	1.47403e-08	OID45131	GDF15	Growth differentiation factor 15	0	0	0	0	0	0	0	0	0	0	0	0	0
0.964486	4.92296e-11	1.77883e-08	OID44366	TSPAN8	Tetraspanin 8	0	1	0	0	0	0	0	0	0	0	0	0	0
0.479674	6.45085e-11	2.18522e-08	OID44710	IGFBPL1	Insulin like growth factor binding protein like 1	0	0	0	0	0	0	0	0	0	0	0	1	0
0.533703	2.73356e-10	8.71523e-08	OID44483	BST2	Bone marrow stromal cell antigen 2	0	0	0	0	0	0	0	0	0	0	0	0	0
0.401454	2.96484e-10	8.92747e-08	OID44957	SPON2	Spondin 2	0	0	0	0	0	0	0	0	0	0	0	0	0
0.368604	3.81148e-10	1.08531e-07	OID45372	ICAM1	Intercellular adhesion molecule 1	0	0	0	0	0	1	0	0	0	0	0	0	0
0.403124	4.00484e-10	1.08531e-07	OID45179	LTBP2	Latent transforming growth factor beta binding protein 2	0	0	0	0	0	0	0	0	0	0	0	0	1
0.520281	8.30445e-10	2.14334e-07	OID44974	TFPI2	Tissue factor pathway inhibitor 2	0	0	0	0	0	0	0	0	0	0	0	0	0
0.396005	1.48736e-09	3.66432e-07	OID45266	SPINT1	Serine peptidase inhibitor, Kunitz type 1	0	0	0	1	0	0	0	0	0	0	0	0	0
0.352621	1.94712e-09	4.58843e-07	OID44900	ROBO1	Roundabout guidance receptor 1	0	0	0	0	0	0	0	0	0	0	0	0	1
0.461335	2.3182e-09	5.17998e-07	OID45343	CSF1R	Colony stimulating factor 1 receptor	0	0	1	0	0	0	0	0	0	0	0	0	0
0.426259	2.38929e-09	5.17998e-07	OID45221	PIGR	Polymeric immunoglobulin receptor	0	1	0	0	0	0	0	0	0	0	0	0	0
0.648856	2.91259e-09	6.07164e-07	OID44229	SERPINA9	Serpin family A member 9	0	0	1	0	0	0	0	0	0	0	0	0	0
0.327641	3.10595e-09	6.23491e-07	OID45253	SEMA7A	Semaphorin 7A (John Milton Hagen blood group)	0	0	1	0	0	0	0	1	0	0	0	0	0
0.402786	3.23569e-09	6.26337e-07	OID44493	CCBE1	Collagen and calcium binding EGF domains 1	0	0	0	0	0	0	0	0	0	0	0	0	0
0.396636	3.63442e-09	6.6272e-07	OID44520	CD80	CD80 molecule	0	0	1	0	0	1	0	0	0	0	0	0	0
0.385672	3.81044e-09	6.6272e-07	OID45352	EFEMP1	EGF containing fibulin extracellular matrix protein 1	0	0	0	0	0	0	0	0	0	0	0	0	1
0.904516	3.82145e-09	6.6272e-07	OID42474	FOLH1	Folate hydrolase 1	0	1	0	0	0	0	0	0	0	0	0	0	0
0.345615	3.91274e-09	6.6272e-07	OID45431	VCAM1	Vascular cell adhesion molecule 1	0	0	1	0	0	0	0	0	0	0	0	0	0
0.531581	4.97853e-09	8.17686e-07	OID44959	SRPX	Sushi repeat containing protein X-linked	0	0	0	0	0	0	0	0	1	0	0	0	0
0.698681	5.79668e-09	8.90507e-07	OID42786	MUC13	Mucin 13, cell surface associated	0	1	0	0	0	0	0	0	0	0	0	0	0
0.29456	5.8079e-09	8.90507e-07	OID44808	NELL2	Neural EGFL like 2	0	0	0	0	0	0	0	1	0	0	0	0	0
0.414384	5.91481e-09	8.90507e-07	OID42181	BGN	Biglycan	0	0	0	0	0	0	0	0	0	0	0	0	0
0.958287	6.91086e-09	9.93089e-07	OID42206	CA5A	Carbonic anhydrase 5A	1	0	0	0	0	0	0	0	0	0	0	0	0
0.571815	6.96262e-09	9.93089e-07	OID45132	GGT1	Gamma-glutamyltransferase 1	1	0	0	0	0	0	0	0	0	0	0	0	0
-0.248338	7.77347e-09	1.08031e-06	OID44775	MENT	Chromosome 1 open reading frame 56	0	0	0	0	0	0	0	0	0	0	0	0	0
0.539024	8.24773e-09	1.11757e-06	OID45112	ECI1	Enoyl-CoA delta isomerase 1	0	0	0	0	0	0	0	0	0	0	0	0	1
0.838199	9.65321e-09	1.27611e-06	OID45335	CHI3L1	Chitinase 3 like 1	1	0	0	0	0	0	0	0	0	0	0	0	0
0.246489	1.18133e-08	1.50216e-06	OID45028	ALCAM	Activated leukocyte cell adhesion molecule	0	0	0	0	0	0	0	0	0	0	1	0	0
0.364295	1.19175e-08	1.50216e-06	OID45448	C7	Complement C7	0	0	0	0	0	0	0	0	0	0	0	0	0
0.656087	1.23501e-08	1.52131e-06	OID43783	GRPEL1	GrpE like 1, mitochondrial	0	0	0	0	0	0	0	0	0	0	0	0	1
0.364214	1.28079e-08	1.54265e-06	OID45478	LYVE1	Lymphatic vessel endothelial hyaluronan receptor 1	0	0	0	0	0	0	0	0	1	0	0	0	0
0.670057	1.60534e-08	1.89151e-06	OID44554	COL4A1	Collagen type IV alpha 1 chain	0	0	0	0	0	0	0	0	0	0	0	0	0
0.520641	1.69455e-08	1.91832e-06	OID45301	ADA2	Adenosine deaminase 2	0	0	1	0	0	0	0	0	0	0	0	0	0
0.47164	1.69888e-08	1.91832e-06	OID43542	CLSTN2	Calsyntenin 2	0	0	0	0	0	0	0	1	0	0	0	0	0
0.31108	1.76514e-08	1.95246e-06	OID44901	ROBO2	Roundabout guidance receptor 2	0	0	0	0	0	0	0	1	0	0	0	0	0
0.696623	2.2303e-08	2.41765e-06	OID40203	EPHA3	EPH receptor A3	0	0	0	0	0	0	0	0	0	0	0	0	0
-0.393252	2.32188e-08	2.46756e-06	OID44728	KITLG	KIT ligand	0	0	0	0	0	0	0	0	0	0	0	0	1
0.368301	2.52705e-08	2.63397e-06	OID44663	FSTL3	Follistatin like 3	0	0	0	0	0	0	0	0	0	0	0	0	1
1.01206	2.68204e-08	2.74276e-06	OID42082	ACAA1	Acetyl-CoA acyltransferase 1	1	0	0	0	0	0	0	0	0	0	0	0	0
0.576672	3.42757e-08	3.44027e-06	OID44085	PDZK1	PDZ domain containing 1	0	0	0	0	0	0	0	0	0	0	0	0	0
-0.265918	3.50093e-08	3.45001e-06	OID45311	APOF	Apolipoprotein F	1	0	0	0	0	0	0	0	0	0	0	0	0
0.546895	3.97573e-08	3.84794e-06	OID44449	AEBP1	AE binding protein 1	0	0	0	0	0	0	0	0	0	0	0	0	1
0.326652	4.68801e-08	4.45772e-06	OID44244	SIGLEC10	Sialic acid binding Ig like lectin 10	0	0	1	0	0	0	0	0	0	0	0	0	0
0.545642	4.82524e-08	4.5091e-06	OID42758	MILR1	Mast cell immunoglobulin like receptor 1	0	0	1	0	0	0	0	0	0	0	0	0	0
0.431594	4.9963e-08	4.58982e-06	OID44834	PCDH17	Protocadherin 17	0	0	1	0	0	1	0	1	0	0	0	0	0
-0.941668	5.84139e-08	5.25764e-06	OID43422	BPIFA2	BPI fold containing family A member 2	0	0	0	0	0	0	0	0	0	0	0	0	0
0.474734	5.91727e-08	5.25764e-06	OID43558	COQ7	Coenzyme Q7, hydroxylase	0	0	0	0	0	0	0	0	0	0	0	0	1
0.293386	6.07316e-08	5.30912e-06	OID45154	IGFBP7	Insulin like growth factor binding protein 7	0	0	0	0	0	0	0	0	0	0	0	0	1
0.324074	6.24492e-08	5.37261e-06	OID44526	CDH2	Cadherin 2	0	0	0	0	0	0	0	0	0	0	0	0	0
0.311894	6.54707e-08	5.49157e-06	OID45318	C1QTNF1	C1q and TNF related 1	0	0	0	0	0	0	0	0	1	0	0	0	0
0.464807	6.58583e-08	5.49157e-06	OID43854	IL4R	Interleukin 4 receptor	0	0	0	0	0	0	0	0	0	0	0	0	1
0.266714	6.73847e-08	5.53372e-06	OID45156	IL1R1	Interleukin 1 receptor type 1	0	0	0	0	0	0	0	0	0	0	0	0	1
0.311143	7.07046e-08	5.71969e-06	OID44884	PVR	PVR cell adhesion molecule	0	0	0	0	0	0	0	0	0	0	0	0	1
-0.301487	8.55769e-08	6.82098e-06	OID45313	APOM	Apolipoprotein M	1	0	0	0	0	0	0	0	0	0	0	0	0
0.559813	8.70895e-08	6.84095e-06	OID43440	CA9	Carbonic anhydrase 9	0	0	0	0	0	0	0	0	0	0	0	0	0
0.294956	9.4462e-08	7.31406e-06	OID45130	GAS6	Growth arrest specific 6	0	0	0	0	0	0	0	0	0	0	0	0	1
0.464597	9.71562e-08	7.41671e-06	OID44793	MSR1	Macrophage scavenger receptor 1	0	0	0	0	0	1	0	0	0	0	0	0	0
0.724278	1.00435e-07	7.56049e-06	OID44628	ENPP7	Ectonucleotide pyrophosphatase/phosphodiesterase 7	0	1	0	0	0	0	0	0	0	0	0	0	0
1.35513	1.08367e-07	8.04588e-06	OID42685	KRT8	Keratin 8	0	1	0	0	0	0	0	0	0	0	0	0	0
0.860513	1.3213e-07	9.67766e-06	OID43903	KRT18	Keratin 18	0	0	0	0	0	0	0	0	0	0	0	0	1
0.281074	1.36352e-07	9.85372e-06	OID44818	NRCAM	Neuronal cell adhesion molecule	0	0	0	0	0	0	0	1	0	0	0	0	0
0.554406	1.46666e-07	1.04596e-05	OID43979	MME	Membrane metalloendopeptidase	0	1	0	0	0	0	0	0	0	0	0	0	0
0.331659	1.54438e-07	1.08708e-05	OID45375	IL18BP	Interleukin 18 binding protein	0	0	1	0	0	0	0	0	0	0	0	0	0
0.589176	2.06829e-07	1.4372e-05	OID42319	CPZ	Carboxypeptidase Z	0	0	0	0	0	0	0	0	0	0	0	0	0
0.478667	2.29523e-07	1.5747e-05	OID44821	NT5E	5'-nucleotidase ecto	0	0	0	0	0	0	1	0	0	0	0	0	0
0.276297	2.50618e-07	1.68087e-05	OID44990	TNFRSF21	TNF receptor superfamily member 21	0	0	0	0	0	0	0	1	0	0	0	0	0
0.583648	2.51201e-07	1.68087e-05	OID42405	ELFN2	Extracellular leucine rich repeat and fibronectin type III domain containing 2	0	0	0	0	0	0	0	1	0	0	0	0	0
-0.269365	2.75346e-07	1.81997e-05	OID45355	F11	Coagulation factor XI	1	0	0	0	0	0	0	0	0	0	0	0	0
0.489943	2.8484e-07	1.86004e-05	OID45347	CTSD	Cathepsin D	0	0	0	0	0	0	0	0	0	0	0	0	1
0.294347	2.92542e-07	1.88759e-05	OID45025	ADGRE5	Adhesion G protein-coupled receptor E5	0	0	0	0	0	0	0	0	0	0	0	0	0
0.713415	3.8737e-07	2.47005e-05	OID40776	AK4	Adenylate kinase 4	1	0	0	0	0	0	0	0	0	0	0	0	0
0.251586	3.93529e-07	2.48015e-05	OID44600	DDR1	Discoidin domain receptor tyrosine kinase 1	0	0	0	0	0	0	0	0	0	0	0	0	1
0.383882	4.02057e-07	2.50477e-05	OID45295	VWF	Von Willebrand factor	0	0	0	0	0	0	0	0	0	0	0	0	1
1.13934	4.17027e-07	2.56851e-05	OID43790	HAO1	Hydroxyacid oxidase 1	1	0	0	0	0	0	0	0	0	0	0	0	0
0.817482	4.23632e-07	2.57327e-05	OID44615	ECHDC3	Enoyl-CoA hydratase domain containing 3	1	0	0	0	0	0	0	0	0	1	0	0	0
0.636316	4.27296e-07	2.57327e-05	OID44713	IGSF9	Immunoglobulin superfamily member 9	1	0	0	0	0	0	0	0	0	0	0	0	0
0.70255	4.55506e-07	2.71302e-05	OID44453	AGXT	Alanine--glyoxylate aminotransferase	1	0	0	0	0	0	0	0	0	0	0	0	0
0.309335	4.89266e-07	2.88241e-05	OID44908	SCARF2	Scavenger receptor class F member 2	0	0	0	0	0	0	0	0	0	0	0	0	1
0.361545	5.2418e-07	3.0549e-05	OID44511	CD300C	CD300c molecule	0	0	1	0	0	1	0	0	0	0	0	0	0
0.275406	5.79382e-07	3.34069e-05	OID44841	PDGFRA	Platelet derived growth factor receptor alpha	0	0	0	0	0	0	0	0	0	0	0	0	0
0.416314	6.00633e-07	3.42677e-05	OID44072	PALM2		0	0	0	0	0	0	0	0	0	0	0	0	0
0.323468	6.23376e-07	3.51948e-05	OID43682	EPHA2	EPH receptor A2	0	0	0	1	0	0	0	0	0	0	0	0	0
0.456203	6.7012e-07	3.74438e-05	OID43085	SLAMF1	Signaling lymphocytic activation molecule family member 1	0	0	1	0	0	0	0	0	0	0	0	0	0
-0.46899	6.81855e-07	3.77107e-05	OID40345	KIF6	Kinesin family member 6	0	0	0	0	0	0	0	1	0	0	0	0	0
0.262563	6.89438e-07	3.7745e-05	OID45164	ITGA5	Integrin subunit alpha 5	0	1	0	0	0	0	0	0	0	0	0	0	0
-0.24131	7.06042e-07	3.82675e-05	OID44862	PON3	Paraoxonase 3	1	0	0	0	0	0	0	0	0	0	0	0	0
1.20164	7.34439e-07	3.94125e-05	OID42531	GPRC5C	G protein-coupled receptor class C group 5 member C	1	0	0	0	0	0	0	0	0	0	0	0	0
0.392584	7.85688e-07	4.17493e-05	OID44933	SIGLEC1	Sialic acid binding Ig like lectin 1	0	0	0	0	0	0	0	0	0	0	0	0	1
0.408657	8.05733e-07	4.20608e-05	OID45072	CILP	Cartilage intermediate layer protein	0	0	0	0	0	0	0	0	0	0	0	0	1
0.257138	8.13821e-07	4.20608e-05	OID44764	MAMDC2	MAM domain containing 2	0	0	0	0	0	0	0	0	0	0	0	0	0
0.470164	8.16216e-07	4.20608e-05	OID43805	HLA-DRA	Major histocompatibility complex, class II, DR alpha	0	0	1	0	0	1	0	0	0	0	0	0	0
0.328563	8.26421e-07	4.20608e-05	OID45200	NOTCH3	Notch receptor 3	0	0	0	0	0	0	0	0	0	0	0	0	1
0.47673	8.30351e-07	4.20608e-05	OID44667	FUT3_FUT5		0	0	0	0	0	0	0	0	0	0	0	0	0
0.422238	9.0552e-07	4.54437e-05	OID45125	FCER2	Fc epsilon receptor II	0	0	1	0	0	0	0	0	0	0	0	0	0
0.339381	9.88642e-07	4.916e-05	OID45124	FBLN2	Fibulin 2	0	0	0	0	0	0	0	0	0	0	0	0	0
0.274024	1.17641e-06	5.79651e-05	OID45110	DSC2	Desmocollin 2	0	0	0	1	0	0	0	0	0	0	0	0	0
0.288111	1.22141e-06	5.964e-05	OID44986	TNFRSF11B	TNF receptor superfamily member 11b	0	0	0	0	0	0	0	0	0	0	0	1	0
0.313885	1.29554e-06	6.26951e-05	OID45235	PRCP	Prolylcarboxypeptidase	0	0	0	0	0	0	0	0	0	0	0	0	1
-0.391234	1.32804e-06	6.36987e-05	OID45395	PF4	Platelet factor 4	0	0	1	0	0	1	0	0	0	0	0	0	0
0.388496	1.3564e-06	6.44884e-05	OID45328	CD163	CD163 molecule	0	0	1	0	0	0	0	0	0	0	0	0	0
0.208649	1.40147e-06	6.60519e-05	OID44130	PRTG	Protogenin	0	0	0	0	0	0	0	0	0	0	0	1	0
-0.342269	1.42058e-06	6.63755e-05	OID44915	SDC4	Syndecan 4	1	0	0	0	0	0	0	0	0	0	0	0	0
0.267545	1.44768e-06	6.66321e-05	OID43646	EBI3_IL27		0	0	0	0	0	0	0	0	0	0	0	0	0
0.715401	1.46082e-06	6.66321e-05	OID43059	SCP2	Sterol carrier protein 2	1	0	0	0	0	0	0	0	0	0	0	0	0
0.379849	1.46296e-06	6.66321e-05	OID44539	CHRDL1	Chordin like 1	0	0	0	0	0	0	0	0	0	0	0	0	0
0.240279	1.54187e-06	6.96413e-05	OID45316	AXL	AXL receptor tyrosine kinase	0	0	0	0	0	0	0	0	0	0	0	0	1
0.343304	2.02907e-06	9.08889e-05	OID45135	GOT1	Glutamic-oxaloacetic transaminase 1	0	0	0	0	0	0	0	0	0	1	0	0	0
0.274949	2.09691e-06	9.28674e-05	OID45084	COL3A1	Collagen type III alpha 1 chain	0	0	0	0	0	0	1	0	0	0	0	0	0
0.30376	2.12071e-06	9.28674e-05	OID44445	ADGRE2	Adhesion G protein-coupled receptor E2	0	0	1	0	0	0	0	0	0	0	0	0	0
0.253436	2.12464e-06	9.28674e-05	OID45171	LAMB2	Laminin subunit beta 2	0	0	0	0	0	0	0	0	0	0	0	0	1
-0.447465	2.20521e-06	9.53214e-05	OID43544	CMIP	C-Maf inducing protein	0	0	0	0	0	0	0	0	0	0	0	0	1
0.329417	2.21596e-06	9.53214e-05	OID44706	HTRA2	HtrA serine peptidase 2	0	0	0	0	0	0	0	0	0	0	0	0	1
0.482845	2.26195e-06	9.65335e-05	OID44343	TNFRSF6B	TNF receptor superfamily member 6b	0	0	0	0	0	1	0	0	0	0	0	0	0
0.229623	2.32096e-06	9.8278e-05	OID45278	TIE1	Tyrosine kinase with immunoglobulin like and EGF like domains 1	0	0	0	0	0	0	0	0	0	0	0	0	1
0.412409	2.43691e-06	0.000102388	OID44617	EFEMP2	EGF containing fibulin extracellular matrix protein 2	0	0	0	0	0	0	0	0	0	0	0	0	1
0.405492	2.52829e-06	0.000104738	OID43506	CDCP1	CUB domain containing protein 1	0	0	0	1	0	0	0	0	0	0	0	0	0
0.334994	2.53149e-06	0.000104738	OID44015	NCR3LG1	Natural killer cell cytotoxicity receptor 3 ligand 1	0	0	0	0	0	0	0	1	0	0	1	0	0
0.781121	2.69757e-06	0.000110764	OID43469	CCL20	C-C motif chemokine ligand 20	0	0	1	0	0	0	0	0	0	0	0	0	0
-0.307638	2.7382e-06	0.000111587	OID44459	ANGPT1	Angiopoietin 1	0	0	0	0	0	0	0	0	0	0	0	0	0
0.364185	3.09816e-06	0.000124862	OID44991	TNFRSF8	TNF receptor superfamily member 8	0	0	0	0	0	0	0	0	1	0	0	0	0
0.430686	3.12891e-06	0.000124862	OID42239	CD28	CD28 molecule	0	0	1	0	0	0	0	0	0	0	0	0	0
0.241625	3.13307e-06	0.000124862	OID45117	ENPP2	Ectonucleotide pyrophosphatase/phosphodiesterase 2	0	0	0	0	0	0	0	0	0	0	0	0	0
0.280548	3.24959e-06	0.00012856	OID44519	CD74	CD74 molecule	0	0	1	0	0	0	0	0	0	0	0	0	0
0.151129	3.31754e-06	0.000130298	OID44720	IL6ST	Interleukin 6 cytokine family signal transducer	0	0	0	0	0	0	0	0	0	0	0	0	1
0.35986	3.41113e-06	0.000133009	OID44377	RAET1L_ULBP2		0	0	0	0	0	0	0	0	0	0	0	0	0
0.340616	3.66041e-06	0.00014171	OID44082	PDCD1	Programmed cell death 1	0	0	1	0	0	0	0	0	0	0	0	0	0
-0.225854	3.92656e-06	0.00015015	OID45473	KLKB1	Kallikrein B1	1	0	0	0	0	0	0	0	0	0	0	0	0
0.363493	3.93382e-06	0.00015015	OID44914	SDC1	Syndecan 1	1	0	0	1	0	0	0	0	0	0	0	0	0
0.229213	4.02228e-06	0.000152453	OID45039	BCAM	Basal cell adhesion molecule (Lutheran blood group)	0	0	0	0	0	0	0	0	0	0	0	0	0
0.271584	4.11589e-06	0.000154918	OID43945	LY75	Lymphocyte antigen 75	0	0	1	0	0	0	0	0	0	0	0	0	0
0.415135	4.34553e-06	0.000162433	OID44540	CHRDL2	Chordin like 2	0	0	1	0	0	0	0	0	0	0	0	0	0
0.26763	4.41075e-06	0.000163741	OID45385	MRC1	Mannose receptor C-type 1	0	0	0	0	0	1	0	0	0	0	0	0	0
0.201233	4.73472e-06	0.000174573	OID44654	FGFR2	Fibroblast growth factor receptor 2	0	0	0	0	0	0	0	1	0	0	0	0	0
0.240134	4.8483e-06	0.000177552	OID44574	CSF1	Colony stimulating factor 1	0	0	0	0	0	0	0	0	0	0	0	0	1
-0.299561	5.04642e-06	0.000183568	OID44322	THPO	Thrombopoietin	1	0	0	0	0	0	0	0	0	0	0	0	0
0.251004	5.79393e-06	0.000209354	OID45123	FAS	Fas cell surface death receptor	0	0	0	0	0	0	0	0	0	0	0	0	1
0.238517	6.21173e-06	0.000222964	OID45227	PLAU	Plasminogen activator, urokinase	0	0	0	0	0	0	0	0	0	0	0	0	0
0.367304	6.37526e-06	0.000227329	OID45052	CCL15	C-C motif chemokine ligand 15	1	1	0	0	0	0	0	0	0	0	0	0	0
0.465896	6.55083e-06	0.000230733	OID45474	LGALS3BP	Galectin 3 binding protein	0	0	0	0	0	0	0	0	0	0	0	0	1
0.298401	6.55587e-06	0.000230733	OID45148	IFNAR2	Interferon alpha and beta receptor subunit 2	0	0	0	0	0	0	0	0	0	0	0	0	1
0.314872	7.63189e-06	0.00026687	OID45085	COL6A3	Collagen type VI alpha 3 chain	0	0	0	0	0	0	0	0	0	0	0	0	0
0.467644	7.8701e-06	0.000273435	OID43087	SLAMF8	SLAM family member 8	0	0	1	0	0	0	0	0	0	0	0	0	0
0.221272	8.35072e-06	0.000288286	OID44570	CRIM1	Cysteine rich transmembrane BMP regulator 1	0	0	0	0	0	0	0	0	0	0	0	0	0
-0.429025	8.72773e-06	0.000297692	OID45455	CFHR4	Complement factor H related 4	1	0	0	0	0	0	0	0	0	0	0	0	0
0.219904	8.73304e-06	0.000297692	OID45307	ANPEP	Alanyl aminopeptidase, membrane	0	1	0	0	1	0	0	0	0	0	0	0	0
0.227714	9.35684e-06	0.000316963	OID45421	TGFBI	Transforming growth factor beta induced	0	0	0	0	0	0	0	0	0	0	0	0	0
0.242562	1.02287e-05	0.000344344	OID45332	CDH1	Cadherin 1	0	0	0	0	0	0	0	0	0	0	1	0	0
0.2377	1.05132e-05	0.000351738	OID45146	ICAM2	Intercellular adhesion molecule 2	0	0	1	0	0	0	0	0	0	0	0	0	0
0.183738	1.07186e-05	0.000355069	OID44532	CEACAM1	CEA cell adhesion molecule 1	0	1	0	0	0	0	0	0	0	0	0	0	0
0.502842	1.07438e-05	0.000355069	OID43928	LONP1	Lon peptidase 1, mitochondrial	0	0	0	0	0	0	0	0	0	0	0	0	0
0.319033	1.17617e-05	0.000386355	OID43099	SLIT2	Slit guidance ligand 2	0	0	0	0	0	0	0	0	0	0	0	0	1
0.268323	1.19082e-05	0.000388302	OID44235	SEZ6	Seizure related 6 homolog	0	0	0	0	0	0	0	1	0	0	0	0	0
0.314828	1.19643e-05	0.000388302	OID45141	HAVCR2	Hepatitis A virus cellular receptor 2	0	0	0	0	0	0	0	0	0	0	0	0	1
0.337081	1.2331e-05	0.000397821	OID44778	MERTK	MER proto-oncogene, tyrosine kinase	0	0	0	0	0	0	0	0	0	0	0	0	0
0.516545	1.29252e-05	0.000414523	OID44650	FCAMR	Fc alpha and mu receptor	0	0	1	0	0	0	0	0	0	0	0	0	0
0.229476	1.33815e-05	0.000426634	OID45118	EPHB4	EPH receptor B4	0	0	0	0	0	0	0	0	0	0	0	0	1
0.383905	1.36265e-05	0.000431903	OID43499	CD79B	CD79b molecule	0	0	1	0	0	0	0	0	0	0	0	0	0
-0.298487	1.39415e-05	0.00043932	OID45483	PPBP	Pro-platelet basic protein	0	0	1	0	0	0	0	0	0	0	0	0	0
-0.235123	1.49382e-05	0.000468007	OID45317	BCHE	Butyrylcholinesterase	1	0	0	0	0	0	0	0	0	0	0	0	0
-0.317276	1.67865e-05	0.000522891	OID45337	CNDP1	Carnosine dipeptidase 1	0	0	0	0	0	0	0	1	0	0	0	0	0
0.20626	1.74106e-05	0.000536645	OID44236	SEZ6L2	Seizure related 6 homolog like 2	0	0	0	0	0	0	0	1	0	0	0	0	0
0.528567	1.74261e-05	0.000536645	OID42968	PTS	6-pyruvoyltetrahydropterin synthase	0	0	0	0	0	0	0	0	0	0	0	0	1
0.33494	1.82998e-05	0.000560367	OID44786	MMP7	Matrix metallopeptidase 7	0	0	0	0	0	0	0	0	0	0	0	0	0
0.381563	2.02258e-05	0.000615865	OID45158	IL1RL1	Interleukin 1 receptor like 1	0	0	0	0	0	1	0	0	0	0	0	0	0
0.228608	2.46766e-05	0.000747192	OID43486	CD244	CD244 molecule	0	0	1	0	0	0	0	0	0	0	0	0	0
0.622471	2.60491e-05	0.000784368	OID43275	VAMP5	Vesicle associated membrane protein 5	0	0	0	0	0	0	0	0	0	0	0	0	1
0.331375	2.65535e-05	0.000795138	OID41831	SORCS1	Sortilin related VPS10 domain containing receptor 1	0	0	0	0	0	0	0	1	0	0	0	1	0
0.234972	2.89953e-05	0.000863486	OID43327	ADAM15	ADAM metallopeptidase domain 15	0	0	0	0	0	0	0	0	0	0	0	0	1
0.212934	3.01631e-05	0.000888862	OID44852	PLA2G15	Phospholipase A2 group XV	0	0	0	0	0	0	0	0	0	1	0	0	0
0.211797	3.01754e-05	0.000888862	OID45272	SUSD2	Sushi domain containing 2	0	0	0	0	0	1	0	0	0	0	0	0	0
1.13887	3.16523e-05	0.000927327	OID42947	PROM1	Prominin 1	0	0	0	0	0	0	0	0	0	0	0	0	0
0.231105	3.22624e-05	0.00094012	OID43745	GCNT1	Glucosaminyl (N-acetyl) transferase 1	0	1	0	0	0	0	0	0	0	0	1	1	0
-0.329278	3.27349e-05	0.000945311	OID45361	FCN2	Ficolin 2	1	0	0	0	0	0	0	0	0	0	0	0	0
0.258156	3.27894e-05	0.000945311	OID44979	THY1	Thy-1 cell surface antigen	0	0	0	0	0	0	0	1	0	0	0	0	0
0.358762	3.38149e-05	0.000969719	OID45251	SELE	Selectin E	0	0	0	0	0	0	0	0	0	0	0	0	0
0.169838	3.42503e-05	0.000973094	OID44633	ERBB2	Erb-b2 receptor tyrosine kinase 2	0	0	0	0	0	0	0	0	0	0	0	0	1
0.263519	3.42917e-05	0.000973094	OID45284	TNFRSF1B	TNF receptor superfamily member 1B	0	0	1	0	0	0	0	0	0	0	0	0	0
0.264549	3.63435e-05	0.00102595	OID44594	DCBLD2	Discoidin, CUB and LCCL domain containing 2	0	0	0	0	0	0	0	0	0	0	0	0	1
0.257875	3.67107e-05	0.00103094	OID44956	SPON1	Spondin 1	0	0	0	0	0	0	0	0	0	0	0	0	1
0.346582	3.72318e-05	0.00104019	OID43524	CHCHD10	Coiled-coil-helix-coiled-coil-helix domain containing 10	0	0	0	0	0	0	0	0	0	1	0	0	0
0.463881	3.77235e-05	0.00104533	OID44149	PTPRH	Protein tyrosine phosphatase receptor type H	0	1	0	0	0	0	0	0	0	0	0	0	0
0.280289	3.78015e-05	0.00104533	OID45176	LILRA2	Leukocyte immunoglobulin like receptor A2	0	0	1	0	0	0	0	0	0	0	0	0	0
-0.291347	3.88243e-05	0.00106816	OID45333	CFHR5	Complement factor H related 5	1	0	0	0	0	0	0	0	0	0	0	0	0
0.417195	3.92319e-05	0.00107392	OID42713	LTBP3	Latent transforming growth factor beta binding protein 3	0	0	0	0	0	0	0	0	0	0	0	0	1
0.23195	4.26478e-05	0.00115651	OID44510	CD300A	CD300a molecule	0	0	1	0	0	0	0	0	0	0	0	0	0
0.303241	4.26757e-05	0.00115651	OID44342	TNFRSF4	TNF receptor superfamily member 4	0	0	1	0	0	0	0	0	0	0	0	0	0
0.858217	4.45007e-05	0.00119997	OID43710	FGF21	Fibroblast growth factor 21	1	0	0	0	0	0	0	0	0	0	0	0	0
0.289967	4.75603e-05	0.00127612	OID44452	AGRN	Agrin	0	0	0	0	0	0	0	0	0	0	0	0	1
-0.363156	4.81456e-05	0.00128546	OID44329	TMEM106A	Transmembrane protein 106A	0	0	0	0	0	0	0	0	0	0	0	0	0
-0.250281	4.89511e-05	0.00130056	OID45401	PROC	Protein C, inactivator of coagulation factors Va and VIIIa	1	0	0	0	0	0	0	0	0	0	0	0	0
0.257091	5.17922e-05	0.00136934	OID44150	PTPRK	Protein tyrosine phosphatase receptor type K	0	0	0	0	0	0	0	0	0	0	0	0	1
0.275423	5.25143e-05	0.00138169	OID43873	ISM1	Isthmin 1	0	0	0	0	0	0	0	0	0	0	0	1	0
0.257605	5.39382e-05	0.00141229	OID43401	B3GNT7	UDP-GlcNAc:betaGal beta-1,3-N-acetylglucosaminyltransferase 7	0	1	0	0	0	0	0	0	0	0	0	0	0
0.528872	5.51722e-05	0.00143766	OID43929	LOXL2	Lysyl oxidase like 2	0	0	0	0	0	0	0	0	0	0	0	0	0
0.202834	5.57363e-05	0.00144541	OID44699	HEG1	Heart development protein with EGF like domains 1	0	0	0	0	0	0	0	0	0	0	0	0	1
0.187609	5.61393e-05	0.00144893	OID45391	NRP1	Neuropilin 1	0	0	0	0	0	0	0	0	0	0	0	0	1
0.24179	5.70941e-05	0.00145869	OID44515	CD48	CD48 molecule	0	0	1	0	0	0	0	0	0	0	0	0	0
-0.279716	5.73218e-05	0.00145869	OID45127	FGFBP2	Fibroblast growth factor binding protein 2	0	0	0	0	0	0	0	0	1	0	0	0	0
0.370799	5.73248e-05	0.00145869	OID44721	INHBB	Inhibin subunit beta B	0	0	0	0	0	0	0	0	1	0	0	0	0
-0.349613	5.83903e-05	0.00147886	OID43004	RENBP	Renin binding protein	0	0	1	0	0	0	0	0	0	0	0	0	0
0.327828	6.48761e-05	0.00163548	OID43584	CXADR	CXADR Ig-like cell adhesion molecule	0	0	0	0	0	0	0	0	0	0	0	0	0
-0.887714	6.66276e-05	0.00167186	OID40275	GPSM3	G protein signaling modulator 3	0	1	1	0	0	1	0	0	0	0	0	0	0
0.15121	6.75133e-05	0.00168628	OID43427	BSG	Basigin (Ok blood group)	0	0	0	0	0	0	0	0	0	0	0	0	1
-0.251074	7.13399e-05	0.00177106	OID45040	BDNF	Brain derived neurotrophic factor	0	0	0	0	0	0	0	1	0	0	0	0	0
0.282243	7.15614e-05	0.00177106	OID43900	KLRB1	Killer cell lectin like receptor B1	0	0	1	0	0	0	0	0	0	0	0	0	0
-0.360814	7.79267e-05	0.00191983	OID45312	APOL1	Apolipoprotein L1	1	0	0	0	0	0	0	0	0	0	0	0	0
0.220236	8.18799e-05	0.0020081	OID43847	IL18R1	Interleukin 18 receptor 1	0	0	1	0	0	1	0	0	0	0	0	0	0
0.256735	8.61142e-05	0.00210243	OID45340	CR1	Complement C3b/C4b receptor 1 (Knops blood group)	0	0	1	0	0	0	0	0	1	0	0	0	0
0.345994	9.15184e-05	0.00222435	OID45423	THBS4	Thrombospondin 4	0	0	0	0	0	0	0	0	1	0	0	0	0
0.509304	9.53655e-05	0.0023075	OID44665	FUOM	Fucose mutarotase	1	0	0	0	0	0	0	0	0	0	0	0	0
0.505358	9.67779e-05	0.00233127	OID44524	CDH15	Cadherin 15	0	0	0	0	0	0	0	1	0	1	0	0	0
0.307076	9.85924e-05	0.00236447	OID45026	AFP	Alpha fetoprotein	1	0	0	0	0	0	0	0	0	0	0	0	0
0.482478	0.000100033	0.00238846	OID43791	HAVCR1	Hepatitis A virus cellular receptor 1	0	1	0	0	0	0	0	0	0	0	0	0	0
0.24606	0.000101227	0.00240004	OID44338	TNFRSF10A	TNF receptor superfamily member 10a	0	0	0	0	0	0	0	0	0	0	0	0	1
0.381097	0.000101404	0.00240004	OID45286	TNFSF8	TNF superfamily member 8	0	0	1	0	0	0	0	0	0	0	0	0	0
0.204363	0.000104524	0.00246313	OID45056	CD109	CD109 molecule	0	0	0	0	0	0	0	0	0	0	1	0	0
0.331995	0.000108396	0.00253607	OID43967	MECR	Mitochondrial trans-2-enoyl-CoA reductase	0	0	0	0	0	0	0	0	0	0	0	0	1
0.524636	0.000108555	0.00253607	OID42298	CLGN	Calmegin	0	0	0	0	0	0	0	0	0	0	0	0	0
0.136924	0.000111919	0.00258915	OID45198	NOTCH1	Notch receptor 1	0	0	0	0	0	0	0	0	0	0	0	0	1
0.228359	0.000112038	0.00258915	OID43700	FAM3B	FAM3 metabolism regulating signaling molecule B	0	1	0	0	1	0	0	0	0	0	0	0	0
0.234649	0.000112543	0.00258915	OID43888	KEL	Kell metallo-endopeptidase (Kell blood group)	0	0	0	0	0	0	0	0	0	0	0	0	0
0.551963	0.000112738	0.00258915	OID42305	CLYBL	Citramalyl-CoA lyase	1	0	0	0	0	0	0	0	0	0	0	0	0
0.454144	0.000114791	0.00262517	OID43443	CALCA		0	0	0	0	0	0	0	0	0	0	0	0	0
0.281254	0.000115371	0.00262735	OID45159	IL2RA	Interleukin 2 receptor subunit alpha	0	0	1	0	0	0	0	0	1	0	0	0	0
0.669441	0.000120138	0.00272446	OID41771	SDHA	Succinate dehydrogenase complex flavoprotein subunit A	0	0	0	0	0	0	0	0	0	1	0	0	0
0.12788	0.00012147	0.00274319	OID44718	IL1R2	Interleukin 1 receptor type 2	0	0	1	0	0	0	0	0	0	0	0	0	0
0.175309	0.000122804	0.00276182	OID43923	LIFR	LIF receptor subunit alpha	0	0	0	0	0	0	0	0	0	0	0	0	1
0.179564	0.000133218	0.00297333	OID45197	NOMO1	NODAL modulator 1	0	0	0	0	1	0	0	0	0	0	0	0	0
0.199212	0.000133306	0.00297333	OID44473	B4GALT1	Beta-1,4-galactosyltransferase 1	0	0	0	0	0	0	0	0	0	0	0	0	1
0.258979	0.000134883	0.00299618	OID42955	PRSS22	Serine protease 22	0	0	0	1	0	0	0	0	0	0	0	0	0
0.214781	0.000140436	0.0031068	OID44660	FOLR2	Folate receptor beta	0	0	0	0	0	0	0	0	0	0	0	0	0
0.414324	0.000143703	0.00316614	OID44525	CDH17	Cadherin 17	0	1	0	0	0	0	0	0	0	0	0	0	0
0.155929	0.000147848	0.00323764	OID45116	ENG	Endoglin	0	0	0	0	0	0	0	0	0	0	0	0	0
0.225429	0.000148143	0.00323764	OID44605	DLL1	Delta like canonical Notch ligand 1	0	0	1	0	0	0	0	0	0	0	0	0	0
0.683829	0.000149568	0.00325566	OID43648	ECHS1	Enoyl-CoA hydratase, short chain 1	1	0	0	0	0	0	0	0	0	0	0	0	0
0.172223	0.000150334	0.00325925	OID43368	ANXA11	Annexin A11	0	0	0	0	0	0	0	0	0	0	0	0	1
0.204264	0.00015478	0.00334225	OID45092	CSPG4	Chondroitin sulfate proteoglycan 4	0	1	0	0	0	0	0	0	0	0	0	0	0
0.248743	0.000161728	0.00347843	OID42602	IL15RA	Interleukin 15 receptor subunit alpha	0	0	0	0	0	0	0	0	0	0	0	0	1
-0.345256	0.000165919	0.00355448	OID44405	WASF1	WASP family member 1	0	0	0	0	0	0	0	1	0	0	0	0	0
0.264252	0.000170686	0.00364219	OID43880	ITGB7	Integrin subunit beta 7	0	0	1	0	0	0	0	0	0	0	0	0	0
-0.401896	0.00017286	0.00367413	OID44419	YES1	YES proto-oncogene 1, Src family tyrosine kinase	0	0	0	0	0	0	0	0	0	0	0	0	1
0.289631	0.000176861	0.00374448	OID44275	SOWAHC	Sosondowah ankyrin repeat domain family member C	0	0	0	0	0	0	0	0	0	0	0	0	1
0.317987	0.000184063	0.0038818	OID44169	RBKS	Ribokinase	1	0	0	0	0	0	0	0	0	0	0	0	0
0.330019	0.00018712	0.00393097	OID44737	L3HYPDH	Trans-L-3-hydroxyproline dehydratase	0	0	0	0	0	0	0	0	0	0	0	0	1
0.52584	0.000188835	0.00395169	OID43356	ALDH5A1	Aldehyde dehydrogenase 5 family member A1	1	0	0	0	0	0	0	0	0	0	0	0	0
0.24246	0.000192797	0.00401909	OID44210	SCARB2	Scavenger receptor class B member 2	0	0	0	0	0	0	0	0	0	0	0	0	1
0.227849	0.000197665	0.00410477	OID45338	COMP	Cartilage oligomeric matrix protein	0	0	0	0	0	0	0	0	1	0	0	0	0
0.31289	0.000199616	0.00412946	OID44437	ACY1	Aminoacylase 1	1	1	0	0	0	0	0	0	0	0	0	0	0
0.268875	0.00020203	0.00416351	OID44508	CD276	CD276 molecule	0	0	0	0	0	0	0	0	0	0	0	0	1
0.371279	0.000202902	0.00416564	OID42170	BAIAP2	BAR/IMD domain containing adaptor protein 2	0	0	0	0	0	0	0	0	0	0	0	0	1
-0.217458	0.000205655	0.00420623	OID44873	PRSS27	Serine protease 27	0	0	0	1	0	0	1	0	0	0	0	0	0
0.206258	0.000207476	0.00422753	OID44712	IGSF8	Immunoglobulin superfamily member 8	0	0	0	0	0	0	0	1	0	0	0	0	0
-0.257696	0.000208506	0.00423259	OID45373	IGFBP3	Insulin like growth factor binding protein 3	1	0	0	0	0	0	0	0	0	0	0	0	0
-0.342653	0.000211855	0.00428453	OID43792	HBEGF	Heparin binding EGF like growth factor	0	0	0	0	0	0	0	0	0	0	0	0	0
-0.136701	0.000213433	0.0043004	OID44920	SEMA4D	Semaphorin 4D	0	0	0	0	0	0	0	1	0	0	0	0	0
-0.184718	0.000214871	0.00431334	OID45459	CPB2	Carboxypeptidase B2	1	0	0	0	0	0	0	0	0	0	0	0	0
0.220368	0.000218179	0.00436359	OID43530	CKAP4	Cytoskeleton associated protein 4	0	0	0	0	0	0	0	0	0	0	0	0	1
0.320475	0.000225702	0.00448084	OID42286	CFC1	Cripto, FRL-1, cryptic family 1	0	0	0	0	1	0	0	1	0	0	0	0	0
0.244498	0.000226487	0.00448084	OID45283	TNFRSF1A	TNF receptor superfamily member 1A	0	0	0	0	0	0	0	0	0	0	0	0	1
0.27704	0.000227123	0.00448084	OID44622	ELN	Elastin	0	0	0	0	0	0	0	0	0	0	0	0	1
0.26039	0.000227349	0.00448084	OID44198	RTN4R	Reticulon 4 receptor	0	0	0	0	0	0	0	1	0	0	0	0	0
-0.48973	0.000228642	0.00449	OID40253	FRMD8	FERM domain containing 8	0	0	0	0	0	0	0	0	0	0	0	0	1
0.207163	0.000229878	0.00449725	OID44714	IL10RB	Interleukin 10 receptor subunit beta	0	0	0	0	0	0	0	0	0	0	0	0	1
0.355168	0.000230671	0.00449725	OID43416	BMP4	Bone morphogenetic protein 4	0	0	0	0	0	0	0	0	0	0	0	0	0
0.287298	0.000243428	0.00472896	OID44344	TNFRSF9	TNF receptor superfamily member 9	0	0	1	0	0	0	0	0	0	0	0	0	0
0.227309	0.000244424	0.00473135	OID44339	TNFRSF10B	TNF receptor superfamily member 10b	0	0	0	0	0	0	0	0	0	0	0	0	1
0.168608	0.000255103	0.00490865	OID44849	PKD1	Polycystin 1, transient receptor potential channel interacting	0	0	0	0	0	0	0	1	0	0	0	0	0
-0.394743	0.000255395	0.00490865	OID42401	EIF4E2	Eukaryotic translation initiation factor 4E family member 2	0	0	0	0	0	0	0	0	0	0	0	0	1
0.287669	0.000257779	0.00493697	OID45424	TIMD4	T cell immunoglobulin and mucin domain containing 4	0	0	1	0	0	0	0	0	0	0	0	0	0
0.307136	0.000264079	0.00503981	OID45202	NPTX1	Neuronal pentraxin 1	0	0	0	0	0	0	0	1	0	0	0	0	0
-0.391275	0.000270103	0.00513669	OID44923	SERPINE2	Serpin family E member 2	0	0	0	0	0	0	0	0	0	0	0	0	0
0.434619	0.000271658	0.00513737	OID44931	SHMT2	Serine hydroxymethyltransferase 2	1	0	0	0	0	0	0	0	0	0	0	0	0
-0.202262	0.000272034	0.00513737	OID44505	CCN2	Cellular communication network factor 2	0	0	0	0	0	0	0	0	0	0	0	0	1
0.291427	0.000274078	0.00515135	OID44461	ANGPTL2	Angiopoietin like 2	0	0	0	0	0	0	0	0	0	0	0	0	1
-0.374456	0.000274857	0.00515135	OID42617	IL25	Interleukin 25	0	0	0	0	0	0	0	0	0	0	0	0	0
0.285265	0.000275626	0.00515135	OID45359	FCGR3B_FCGR3A		0	0	0	0	0	0	0	0	0	0	0	0	0
-0.261158	0.000278831	0.00519335	OID42438	FAM114A1	Family with sequence similarity 114 member A1	0	0	0	0	0	0	0	0	0	0	0	0	1
0.259791	0.000285566	0.00530057	OID44014	NCR1	Natural cytotoxicity triggering receptor 1	0	0	1	0	0	0	0	0	0	0	0	0	0
0.235152	0.0002905	0.0053575	OID44810	NGFR	Nerve growth factor receptor	0	0	0	0	0	0	0	0	0	0	0	0	1
-0.184567	0.00029061	0.0053575	OID43501	CD84	CD84 molecule	0	0	1	0	0	0	0	0	0	0	0	0	0
0.231101	0.000293629	0.00539481	OID44632	EPHA4	EPH receptor A4	0	0	0	0	0	0	0	1	0	0	0	0	0
0.301201	0.000313137	0.0057338	OID44749	LGALS4	Galectin 4	0	1	0	0	0	0	0	0	0	0	0	0	0
0.59863	0.000323242	0.00589889	OID44641	FABP1	Fatty acid binding protein 1	1	1	0	0	0	0	0	0	0	0	0	0	0
-0.202464	0.000324475	0.00589981	OID43496	CD63	CD63 molecule	0	0	0	0	0	0	0	0	0	0	0	0	1
0.761602	0.000325469	0.00589981	OID44722	INS-CPEPTIDE	Insulin	0	0	0	0	1	0	0	0	0	0	0	0	0
0.281103	0.00032822	0.00592983	OID44716	IL18	Interleukin 18	0	0	0	1	0	0	0	0	0	0	0	0	0
0.197231	0.000330148	0.00594487	OID45370	HSPG2	Heparan sulfate proteoglycan 2	0	0	0	0	0	0	0	0	0	0	0	0	1
0.376644	0.000334759	0.00599281	OID43336	ADGRE1	Adhesion G protein-coupled receptor E1	0	0	1	0	0	0	0	0	0	0	0	0	0
0.301648	0.0003361	0.00599281	OID44246	SIGLEC8	Sialic acid binding Ig like lectin 8	0	0	1	0	0	0	0	1	0	0	0	0	0
0.212573	0.000336128	0.00599281	OID44470	ASPN	Asporin	0	0	0	0	0	0	0	0	0	0	0	0	0
0.207758	0.000338986	0.00602394	OID44760	LTBR	Lymphotoxin beta receptor	0	0	0	0	0	0	0	0	0	0	0	0	1
0.214063	0.000343608	0.00608612	OID44975	TGFBR2	Transforming growth factor beta receptor 2	0	0	0	0	0	0	0	0	0	0	0	0	1
0.232608	0.000353214	0.0062359	OID44757	LRP11	LDL receptor related protein 11	0	0	0	0	0	0	0	0	0	0	0	0	1
0.125379	0.000365575	0.00635157	OID43747	GFRA2	GDNF family receptor alpha 2	0	0	0	0	0	0	0	0	0	0	0	1	0
0.12373	0.00036604	0.00635157	OID45392	OSMR	Oncostatin M receptor	0	0	0	0	0	0	0	0	0	0	0	0	1
0.178455	0.000367096	0.00635157	OID43492	CD4	CD4 molecule	1	0	1	0	0	0	0	0	0	0	1	0	0
0.255216	0.00036725	0.00635157	OID43917	LAYN	Layilin	0	0	0	0	0	0	0	0	0	0	0	0	1
-0.22188	0.000367827	0.00635157	OID44932	SIAE	Sialic acid acetylesterase	0	1	0	0	0	0	0	0	0	0	0	0	0
0.202863	0.000367939	0.00635157	OID45075	CLEC14A	C-type lectin domain containing 14A	0	0	0	0	0	0	0	0	0	0	0	0	1
0.290311	0.000367969	0.00635157	OID43852	IL32	Interleukin 32	1	0	0	0	1	0	0	0	0	0	0	0	0
-0.177329	0.000369165	0.00635198	OID44727	KDR	Kinase insert domain receptor	0	0	0	0	0	0	0	0	0	0	0	0	1
0.267534	0.000372376	0.00637703	OID44564	CPXM2	Carboxypeptidase X, M14 family member 2	0	0	0	0	0	0	0	0	0	0	0	0	0
0.302773	0.000372974	0.00637703	OID43908	LAG3	Lymphocyte activating 3	0	0	1	0	0	0	0	0	0	0	0	0	0
-0.176757	0.000375101	0.00639324	OID44950	SPARC	Secreted protein acidic and cysteine rich	0	0	0	0	0	0	0	0	0	0	0	0	0
0.342518	0.000391733	0.00665578	OID42413	ENTPD2	Ectonucleoside triphosphate diphosphohydrolase 2	0	0	0	0	0	0	0	0	0	0	0	0	1
0.330141	0.000395545	0.00669955	OID43741	GATD3	Glutamine amidotransferase class 1 domain containing 3	0	0	0	0	0	0	0	0	0	0	0	0	0
0.213931	0.000399494	0.00674534	OID43330	ADAM9	ADAM metallopeptidase domain 9	0	0	0	0	0	0	0	0	0	0	0	0	1
-0.509186	0.000401223	0.0067535	OID42840	NOG	Noggin	0	0	0	0	0	0	0	1	0	0	0	0	0
1.09923	0.000417494	0.00700563	OID40500	PFKFB1	6-phosphofructo-2-kinase/fructose-2,6-biphosphatase 1	1	0	0	0	0	0	0	0	1	1	0	0	0
0.213891	0.000419945	0.00700616	OID44648	FBLN7	Fibulin 7	0	0	0	0	0	0	0	0	0	0	0	0	1
0.187284	0.000420111	0.00700616	OID45166	ITGB2	Integrin subunit beta 2	0	0	1	0	0	0	0	0	0	0	0	0	0
0.215101	0.000422233	0.00701994	OID43494	CD5	CD5 molecule	0	0	1	0	0	0	0	0	0	0	0	0	0
-0.344545	0.000429156	0.00710657	OID44840	PDGFD	Platelet derived growth factor D	0	0	0	0	0	0	0	0	0	0	0	0	0
0.22718	0.000430065	0.00710657	OID43525	CHCHD6	Coiled-coil-helix-coiled-coil-helix domain containing 6	0	0	0	0	0	0	0	1	0	0	0	0	0
-0.235416	0.000436022	0.00718309	OID45212	PDGFA	Platelet derived growth factor subunit A	0	0	0	0	0	0	0	0	0	1	0	0	0
0.272199	0.00044428	0.00729696	OID44326	TLR1	Toll like receptor 1	0	0	1	0	0	0	0	0	0	0	0	0	0
0.396072	0.000450617	0.00737869	OID42719	LYPD8	LY6/PLAUR domain containing 8	0	1	0	0	0	0	0	0	0	0	0	0	0
0.285693	0.000469841	0.00767029	OID44494	CCDC80	Coiled-coil domain containing 80	0	0	0	0	0	0	0	0	0	0	0	0	1
0.22255	0.00047953	0.00780497	OID44880	PTPRZ1	Protein tyrosine phosphatase receptor type Z1	0	0	0	0	0	0	0	1	0	0	0	0	0
0.248018	0.000502711	0.00815776	OID44222	SEL1L	SEL1L adaptor subunit of ERAD E3 ubiquitin ligase	0	0	0	0	1	0	0	0	0	0	0	0	0
-0.32502	0.000511233	0.00827129	OID43644	DYNLT3	Dynein light chain Tctex-type 3	0	0	0	0	0	0	0	0	0	0	0	0	1
0.252627	0.000520999	0.00836121	OID43649	EDA2R	Ectodysplasin A2 receptor	0	0	0	0	0	0	0	0	0	0	0	0	1
0.297772	0.000521014	0.00836121	OID43484	CD22	CD22 molecule	0	0	1	0	0	0	0	0	0	0	0	0	0
0.202153	0.000521418	0.00836121	OID45055	CCN5	Cellular communication network factor 5	0	0	0	0	0	0	1	0	1	0	0	0	0
-0.256758	0.000527602	0.0084354	OID45435	APCS	Amyloid P component, serum	1	0	0	0	0	0	0	0	0	0	0	0	0
-0.471079	0.000541524	0.00862997	OID42956	PRTFDC1	Phosphoribosyl transferase domain containing 1	0	0	0	0	0	0	0	0	0	0	0	0	1
0.423829	0.000542956	0.00862997	OID44518	CD72	CD72 molecule	0	0	1	0	0	0	0	0	0	0	0	0	0
0.653069	0.000548113	0.00868647	OID42762	MMAB	Metabolism of cobalamin associated B	1	0	0	0	0	0	0	0	0	0	0	0	0
-0.143308	0.000576851	0.00911525	OID45495	SERPINC1	Serpin family C member 1	1	0	0	0	0	0	0	0	0	0	0	0	0
0.270917	0.000581445	0.00916114	OID44079	PCDHB15	Protocadherin beta 15	0	0	0	0	0	0	0	0	0	0	0	0	1
0.233428	0.000591948	0.00929959	OID44402	VWA1	Von Willebrand factor A domain containing 1	0	0	0	0	0	0	0	0	0	0	0	0	0
0.214049	0.00059616	0.00933869	OID45257	SHISA5	Shisa family member 5	0	0	0	0	0	0	0	0	0	0	0	0	1
0.177903	0.000598448	0.00934752	OID45204	NRP2	Neuropilin 2	0	1	0	0	0	0	0	0	0	0	0	0	0
0.221299	0.000602265	0.0093801	OID42471	FLT3	Fms related receptor tyrosine kinase 3	0	0	1	0	0	0	0	1	0	0	0	0	0
0.184094	0.000609072	0.00945894	OID44603	DIPK2B	Divergent protein kinase domain 2B	0	0	0	0	0	0	0	0	0	0	0	0	1
-0.197049	0.000619052	0.00958646	OID44604	DKK1	Dickkopf WNT signaling pathway inhibitor 1	0	0	0	0	0	0	1	0	0	0	0	0	0
0.155874	0.000624105	0.00963718	OID44709	IFNGR1	Interferon gamma receptor 1	0	0	0	0	0	0	0	0	0	0	0	0	1
-0.372785	0.000629186	0.00968803	OID44271	SNX29	Sorting nexin 29	0	0	0	0	0	0	0	0	0	0	0	0	1
0.228228	0.000634048	0.00973524	OID45133	GM2A	Ganglioside GM2 activator	0	0	0	0	0	0	0	0	0	0	0	0	1
0.192887	0.000648365	0.00992694	OID44304	TACSTD2	Tumor associated calcium signal transducer 2	0	0	0	1	0	0	0	0	0	0	0	0	0
0.206186	0.000653745	0.00998112	OID45222	PIK3IP1	Phosphoinositide-3-kinase interacting protein 1	0	0	0	0	0	0	0	0	0	0	0	0	1
-0.298955	0.000673226	0.0102497	OID43555	COMMD9	COMM domain containing 9	0	0	0	0	0	0	0	0	0	0	0	0	1
0.217016	0.000681252	0.0103428	OID43533	CLEC1A	C-type lectin domain family 1 member A	0	0	1	0	0	0	0	0	0	0	0	0	0
0.237607	0.000692686	0.010487	OID40392	MAP7	Microtubule associated protein 7	0	0	0	0	0	0	0	1	0	0	0	0	0
-0.364133	0.000721842	0.0108927	OID44328	TMED8	Transmembrane p24 trafficking protein family member 8	0	0	0	0	0	0	0	0	0	0	0	0	1
0.180492	0.000723503	0.0108927	OID45259	SIRPA	Signal regulatory protein alpha	0	0	0	0	0	0	0	1	0	0	0	0	0
-0.342431	0.000749264	0.0112493	OID45045	BPIFB1	BPI fold containing family B member 1	0	0	0	0	0	0	1	0	0	0	0	0	0
-0.350911	0.00075357	0.0112827	OID43505	CDC42BPB	CDC42 binding protein kinase beta	0	0	0	0	0	0	0	0	0	0	0	0	1
1.38446	0.000776395	0.0115925	OID44430	ZP3	Zona pellucida glycoprotein 3	0	0	0	0	0	0	0	0	0	0	0	0	0
0.22077	0.000786933	0.0117175	OID44423	ZBTB17	Zinc finger and BTB domain containing 17	0	0	0	0	0	0	0	0	0	0	0	0	1
0.344267	0.000798875	0.0118627	OID45450	CD5L	CD5 molecule like	0	0	1	0	0	0	0	0	0	0	0	0	0
0.182387	0.000808597	0.0119743	OID43389	ASGR1	Asialoglycoprotein receptor 1	1	0	0	0	0	0	0	0	0	0	0	0	0
0.362482	0.000831306	0.012277	OID44172	RBP5	Retinol binding protein 5	1	0	0	0	0	0	0	0	0	0	0	0	0
0.500001	0.000838604	0.0123512	OID43122	SPATA2L	Spermatogenesis associated 2 like	0	0	0	0	0	0	0	0	0	0	0	0	1
-0.191274	0.000844118	0.0123876	OID45501	TTR	Transthyretin	0	0	0	0	0	0	0	0	0	0	0	0	0
-0.178517	0.000847662	0.0123876	OID45034	APP	Amyloid beta precursor protein	0	0	0	0	0	0	0	0	0	0	0	0	1
0.51365	0.000847936	0.0123876	OID40826	ART4	ADP-ribosyltransferase 4 (inactive) (Dombrock blood group)	1	0	1	0	0	0	0	0	0	0	0	0	0
0.210271	0.000857968	0.0125005	OID44444	ADGRD1	Adhesion G protein-coupled receptor D1	0	0	0	0	0	0	0	0	0	0	0	0	0
0.263605	0.000872433	0.0126772	OID44739	LAIR1	Leukocyte associated immunoglobulin like receptor 1	0	0	1	0	0	1	0	0	0	0	0	0	0
0.333381	0.00088109	0.0127687	OID45107	DLK1	Delta like non-canonical Notch ligand 1	0	0	0	0	0	0	0	0	0	0	0	0	0
0.363206	0.000901109	0.013024	OID42509	GFER	Growth factor, augmenter of liver regeneration	0	0	0	0	0	0	0	0	0	0	0	0	1
0.182369	0.000920448	0.0132682	OID42985	RAMP2	Receptor activity modifying protein 2	0	0	0	0	0	0	0	0	0	0	0	0	1
-0.750723	0.0009302	0.0133732	OID43578	CTRL	Chymotrypsin like	0	0	0	0	1	0	0	0	0	0	0	0	0
0.183916	0.000934044	0.0133929	OID45331	CD93	CD93 molecule	0	0	0	0	0	0	0	0	0	0	0	0	0
0.185226	0.000944035	0.0135005	OID44556	COLEC12	Collectin subfamily member 12	0	0	0	0	0	0	1	0	0	0	0	0	0
0.274764	0.000955535	0.0136289	OID45105	DEFB1	Defensin beta 1	0	0	0	0	1	0	0	0	0	0	0	0	0
0.171349	0.000959363	0.0136476	OID45005	TYRO3	TYRO3 protein tyrosine kinase	0	0	0	0	0	0	0	1	0	0	0	0	0
0.451626	0.00097182	0.0137688	OID45142	HPD	4-hydroxyphenylpyruvate dioxygenase	1	0	0	0	0	0	0	0	0	0	0	0	0
0.245557	0.000972962	0.0137688	OID43549	CNTNAP2	Contactin associated protein 2	0	0	0	0	0	0	0	1	0	0	0	0	0
-0.290463	0.000985882	0.0139153	OID45446	C4B	Complement C4B (Chido blood group)	1	0	0	0	0	0	0	0	0	0	0	0	0
0.15323	0.000993287	0.0139834	OID44983	TINAGL1	Tubulointerstitial nephritis antigen like 1	0	0	0	0	0	0	0	0	0	0	0	0	1
0.422653	0.00100498	0.0141114	OID43282	VTCN1	V-set domain containing T cell activation inhibitor 1	0	0	0	0	1	0	0	0	0	0	0	0	0
0.204519	0.00109044	0.0152718	OID44484	BTN2A1	Butyrophilin subfamily 2 member A1	0	0	0	0	0	0	0	0	0	0	0	0	1
0.268591	0.00116617	0.0162902	OID44588	CXCL6	C-X-C motif chemokine ligand 6	0	0	1	0	0	0	0	0	0	0	0	0	0
0.309938	0.0012129	0.0168885	OID42645	JCHAIN	Joining chain of multimeric IgA and IgM	0	1	0	0	0	0	0	0	0	0	0	0	0
0.452439	0.00121522	0.0168885	OID40643	SULT1C2	Sulfotransferase family 1C member 2	0	0	0	0	0	0	0	0	0	0	0	0	0
0.225689	0.00123459	0.0171138	OID44245	SIGLEC6	Sialic acid binding Ig like lectin 6	0	0	0	0	0	0	0	0	0	0	0	0	0
0.174087	0.00124784	0.0172533	OID45064	CDH5	Cadherin 5	0	0	0	0	0	0	0	0	0	0	0	0	0
0.174206	0.00126505	0.0174468	OID45229	PLXNB2	Plexin B2	0	0	0	0	0	0	0	0	0	0	0	0	1
0.159604	0.00129301	0.0177871	OID45109	DPT	Dermatopontin	0	1	0	0	0	0	0	0	0	0	0	0	0
0.184306	0.00129756	0.0178046	OID44485	C1QTNF5	C1q and TNF related 5	0	0	0	0	0	0	0	0	0	0	0	0	0
0.21044	0.00134639	0.0183822	OID43487	CD274	CD274 molecule	0	0	0	0	0	1	0	0	0	0	0	0	0
0.275397	0.00134645	0.0183822	OID43470	CCL25	C-C motif chemokine ligand 25	0	1	1	0	0	0	0	0	0	0	0	0	0
0.190792	0.00136508	0.0185753	OID44111	PON2	Paraoxonase 2	0	0	0	0	0	0	0	1	0	0	0	0	0
0.313868	0.00136745	0.0185753	OID43885	KAZALD1	Kazal type serine peptidase inhibitor domain 1	0	0	1	0	0	0	0	0	0	0	0	0	0
0.247762	0.00137275	0.0186008	OID44935	SIRPB1		0	0	0	0	0	0	0	0	0	0	0	0	0
-0.132592	0.00139299	0.0188279	OID45390	NRGN	Neurogranin	0	0	0	0	0	0	0	1	0	0	0	0	0
0.19052	0.00139992	0.0188745	OID44567	CRELD1	Cysteine rich with EGF like domains 1	0	0	0	0	0	0	0	0	0	0	0	0	1
0.246738	0.00141789	0.0190564	OID42493	GALNT3	Polypeptide N-acetylgalactosaminyltransferase 3	0	0	0	0	0	0	0	0	0	0	0	0	0
0.198381	0.00142044	0.0190564	OID44730	KLK10	Kallikrein related peptidase 10	0	0	0	1	0	0	1	0	0	0	0	0	0
0.235143	0.00143306	0.0191782	OID45276	TGFBR3	Transforming growth factor beta receptor 3	0	0	0	0	0	0	0	0	0	0	0	0	1
0.15153	0.00144774	0.019327	OID45477	LUM	Lumican	0	0	0	0	0	0	0	0	0	0	0	0	0
0.351237	0.00149967	0.019971	OID44126	PRND	Prion like protein doppel	0	0	0	0	0	0	0	0	0	0	0	0	0
0.516449	0.00155844	0.0207028	OID40251	FOXP4	Forkhead box P4	0	0	0	0	0	0	0	0	0	0	0	0	1
0.126205	0.00157375	0.0208551	OID43432	C1QA	Complement C1q A chain	0	0	1	0	0	0	0	0	0	0	0	0	0
0.156774	0.00157996	0.0208863	OID45308	AOC3	Amine oxidase copper containing 3	0	0	0	0	0	0	0	0	1	0	0	0	0
0.170544	0.00159937	0.0210914	OID43746	GFRA1	GDNF family receptor alpha 1	0	0	0	0	0	0	0	0	0	0	0	0	1
0.151645	0.00160547	0.0211033	OID44907	SCARA5	Scavenger receptor class A member 5	0	0	0	0	0	0	0	0	0	0	0	0	0
0.420288	0.00160805	0.0211033	OID43458	CBS	Cystathionine beta-synthase	1	0	0	0	1	0	0	1	0	0	0	0	0
0.255389	0.00161927	0.0211992	OID41760	RYK	Receptor like tyrosine kinase	0	0	0	0	0	0	0	0	0	0	0	0	1
-0.243534	0.00163267	0.0213231	OID44412	WFIKKN1	WAP, follistatin/kazal, immunoglobulin, kunitz and netrin domain containing 1	0	0	0	0	0	0	0	1	0	0	0	0	0
0.241996	0.00165782	0.0215994	OID43639	DTNB	Dystrobrevin beta	0	0	0	0	0	0	0	1	0	0	0	0	0
0.308082	0.00166938	0.0216897	OID43489	CD300LF	CD300 molecule like family member f	0	0	1	0	0	1	0	0	0	0	0	0	0
0.175716	0.00167274	0.0216897	OID45201	NPC2	NPC intracellular cholesterol transporter 2	0	0	0	0	0	0	0	0	0	0	0	0	0
0.1971	0.00168158	0.0217522	OID44256	SLITRK2	SLIT and NTRK like family member 2	0	0	0	0	0	0	0	1	0	0	0	0	0
0.291575	0.00169107	0.0218228	OID45234	PRAP1	Proline rich acidic protein 1	1	1	0	0	0	0	0	0	0	0	0	0	0
0.269754	0.00169803	0.0218606	OID43809	HMOX2	Heme oxygenase 2	0	0	0	0	0	0	0	0	0	0	0	0	1
0.177861	0.00175362	0.0225228	OID43658	EFNA4	Ephrin A4	0	0	0	0	0	0	0	0	0	0	0	0	0
0.188129	0.00178062	0.0228155	OID45086	COLEC11	Collectin subfamily member 11	1	0	0	0	0	0	0	0	0	0	0	0	0
0.144181	0.00179239	0.0229121	OID44477	BMPER	BMP binding endothelial regulator	0	0	0	0	0	0	0	0	0	0	0	0	1
0.227912	0.00180056	0.0229625	OID45223	PILRA	Paired immunoglobin like type 2 receptor alpha	0	0	0	0	0	0	0	0	0	0	0	0	1
-0.415335	0.00180831	0.0230071	OID43205	TNFAIP8	TNF alpha induced protein 8	0	0	1	0	0	0	0	0	0	0	0	0	0
0.739558	0.00181574	0.0230476	OID42110	ALPI	Alkaline phosphatase, intestinal	0	1	0	0	0	0	0	0	0	0	0	0	0
0.162596	0.00184042	0.0233063	OID44435	ACHE	Acetylcholinesterase (Cartwright blood group)	0	0	0	0	0	0	0	1	0	1	0	0	0
0.32183	0.00184598	0.0233222	OID44186	RNASE10	Ribonuclease A family member 10 (inactive)	0	0	0	0	0	0	0	0	0	0	0	0	0
-0.44105	0.00187886	0.0236824	OID43629	DOK1	Docking protein 1	0	0	0	0	0	0	0	0	0	0	0	0	1
0.156769	0.00189348	0.0238113	OID45122	FAP	Fibroblast activation protein alpha	0	0	0	0	0	0	0	0	0	0	0	0	0
0.151866	0.00191683	0.0240492	OID44978	THOP1	Thimet oligopeptidase 1	0	0	0	0	0	0	0	0	0	0	0	0	1
0.161517	0.00192669	0.0241171	OID44090	PGF	Placental growth factor	0	0	0	0	0	0	0	0	0	0	0	1	0
-0.430729	0.00194816	0.0243296	OID43284	WAS	WASP actin nucleation promoting factor	0	0	1	0	0	0	0	0	0	0	0	0	0
0.230551	0.00197722	0.0246358	OID44827	OMD	Osteomodulin	0	0	0	0	0	0	0	0	0	0	0	0	1
0.144898	0.00200138	0.0248795	OID45147	ICAM3	Intercellular adhesion molecule 3	0	0	1	0	0	0	0	0	0	0	0	0	0
0.967753	0.00201694	0.0250156	OID42104	AKR1B10	Aldo-keto reductase family 1 member B10	0	1	0	1	0	0	0	0	0	0	0	0	0
0.32071	0.0020416	0.0252636	OID43980	MMP12	Matrix metallopeptidase 12	0	1	1	0	0	0	0	0	0	0	0	0	0
0.189262	0.00206516	0.0254412	OID44631	EPHA1	EPH receptor A1	0	0	0	1	0	0	0	0	0	0	1	0	0
0.31068	0.00206534	0.0254412	OID42482	FUT1	Fucosyltransferase 1 (H blood group)	0	0	0	0	1	0	0	0	0	0	0	0	0
0.213085	0.00207716	0.0255289	OID43362	ANGPT2	Angiopoietin 2	0	0	0	0	0	0	0	0	0	0	0	0	1
0.214596	0.00210402	0.0258005	OID43686	EPS8L2	EPS8 like 2	0	0	0	1	0	0	0	0	0	0	0	0	0
-0.472921	0.00212713	0.0259835	OID45353	ELANE	Elastase, neutrophil expressed	0	0	0	0	0	0	0	0	0	0	0	0	0
0.231075	0.00212853	0.0259835	OID43882	ITM2A	Integral membrane protein 2A	0	0	1	0	0	0	0	0	0	0	0	0	0
0.305887	0.00216434	0.0263612	OID43883	ITPR1	Inositol 1,4,5-trisphosphate receptor type 1	0	0	0	0	0	0	0	0	0	0	0	0	1
0.164829	0.00217974	0.0264595	OID44561	CPM	Carboxypeptidase M	0	0	0	0	0	0	0	0	1	0	0	0	0
0.530258	0.0021867	0.0264595	OID42603	IL17A	Interleukin 17A	0	0	1	0	0	0	0	0	0	0	0	0	0
-0.341484	0.00218706	0.0264595	OID45427	TREML1	Triggering receptor expressed on myeloid cells like 1	0	0	1	0	0	1	0	1	0	0	0	0	0
-0.338987	0.0021936	0.0264796	OID44406	WASF3	WASP family member 3	0	0	0	0	0	0	0	1	0	0	0	0	0
0.254879	0.00220361	0.0265413	OID43936	LRRC25	Leucine rich repeat containing 25	0	0	1	0	0	0	0	0	0	0	0	0	0
0.424246	0.00222651	0.0267577	OID42604	IL17C	Interleukin 17C	0	0	0	0	0	0	0	0	0	0	0	0	0
0.365529	0.00225791	0.0270749	OID44073	PALM3	Paralemmin 3	1	0	0	0	0	0	0	0	0	0	0	0	0
0.4848	0.00227657	0.0272385	OID41778	SEMA6B	Semaphorin 6B	0	0	0	0	0	0	0	1	0	0	0	0	0
0.186637	0.00232674	0.0277773	OID44988	TNFRSF13B	TNF receptor superfamily member 13B	0	1	1	0	0	0	0	0	0	1	0	0	0
-0.694451	0.00234379	0.0278879	OID40630	STARD9	StAR related lipid transfer domain containing 9	0	0	0	0	0	0	0	0	0	0	0	0	1
0.338602	0.00234629	0.0278879	OID45245	REG3A	Regenerating family member 3 alpha	0	1	0	0	1	0	0	0	0	0	0	0	0
0.455427	0.00239148	0.0283628	OID43354	ALDH2	Aldehyde dehydrogenase 2 family member	1	0	0	0	0	0	0	0	0	0	0	0	0
-0.36768	0.00242839	0.0286708	OID44671	GAPDH	Glyceraldehyde-3-phosphate dehydrogenase	0	0	0	0	0	0	0	0	0	1	0	0	0
0.239394	0.00243114	0.0286708	OID43566	CRTAM	Cytotoxic and regulatory T cell molecule	0	0	0	0	0	0	0	1	0	0	0	0	0
0.147862	0.00243332	0.0286708	OID45240	PTPRC	Protein tyrosine phosphatase receptor type C	0	0	1	0	0	0	0	0	0	0	0	0	0
0.345911	0.00244868	0.0287892	OID43743	GBP1	Guanylate binding protein 1	1	0	0	0	0	0	0	0	0	0	0	0	0
-0.183602	0.00251124	0.0294019	OID45362	FETUB	Fetuin B	1	0	0	0	0	0	0	0	0	0	0	0	0
0.31466	0.00251164	0.0294019	OID45029	ALDH1A1	Aldehyde dehydrogenase 1 family member A1	1	0	0	0	0	0	0	0	0	0	0	0	0
-0.167186	0.0025454	0.029733	OID45013	VEGFC	Vascular endothelial growth factor C	0	0	0	0	0	0	0	0	0	0	0	0	1
0.216725	0.00262625	0.0306114	OID44535	CGREF1	Cell growth regulator with EF-hand domain 1	0	0	0	0	0	0	0	1	0	0	0	0	0
-0.195498	0.0026794	0.0311638	OID45463	F2	Coagulation factor II, thrombin	1	0	0	0	0	0	0	0	0	0	0	0	0
-0.147254	0.00270155	0.0313542	OID44345	TNFSF10	TNF superfamily member 10	0	0	0	0	0	0	0	0	0	0	0	0	1
0.177636	0.0027091	0.0313746	OID44828	OSCAR	Osteoclast associated Ig-like receptor	0	0	1	0	0	1	0	0	0	0	0	0	0
0.269018	0.00272278	0.0314526	OID43969	METAP1D	Methionyl aminopeptidase type 1D, mitochondrial	0	0	0	0	0	0	0	0	0	0	0	0	1
-0.718739	0.00272744	0.0314526	OID42479	FRMD4B	FERM domain containing 4B	0	0	0	0	0	0	0	0	0	0	0	0	1
-0.129232	0.0027677	0.0318116	OID45442	BTD	Biotinidase	1	0	0	0	0	0	0	0	0	0	0	0	0
0.712817	0.00277031	0.0318116	OID41647	POTEM	POTE ankyrin domain family member M	0	0	0	0	0	0	0	0	0	0	0	0	0
0.190039	0.00281715	0.0322811	OID45059	CD248	CD248 molecule	0	0	0	0	0	0	0	0	1	0	0	0	0
-0.219537	0.00282951	0.0323543	OID45188	MMP9	Matrix metallopeptidase 9	0	0	1	0	0	0	0	0	0	0	0	0	0
-1.23631	0.00284893	0.0324616	OID40608	SMTNL2	Smoothelin like 2	0	0	0	0	0	0	0	0	0	1	0	0	0
0.253049	0.00285087	0.0324616	OID43810	HNMT	Histamine N-methyltransferase	1	0	0	0	0	0	0	0	0	0	0	0	0
0.443757	0.00287449	0.032662	OID44921	SERPINA12	Serpin family A member 12	0	0	0	0	0	0	0	0	0	0	0	0	0
-0.365433	0.00292254	0.0331187	OID44026	NFATC1	Nuclear factor of activated T cells 1	0	0	0	0	0	0	0	0	0	0	0	0	0
0.310077	0.00292691	0.0331187	OID43920	LEFTY2	Left-right determination factor 2	0	0	0	0	0	0	1	0	0	0	0	0	0
-0.12808	0.00307232	0.0346916	OID45498	SERPINF2	Serpin family F member 2	1	0	0	0	0	0	0	0	0	0	0	0	0
0.204077	0.00309455	0.03487	OID45411	SHBG	Sex hormone binding globulin	1	0	0	0	0	0	0	0	0	0	0	0	0
0.238699	0.00311118	0.0349846	OID44054	OCLN	Occludin	0	0	0	0	0	0	0	0	0	0	0	1	0
0.239697	0.00311856	0.034995	OID42995	RBFOX3	RNA binding fox-1 homolog 3	0	1	0	0	0	0	0	1	0	0	0	0	0
0.160351	0.00315446	0.0353247	OID43750	GGT5	Gamma-glutamyltransferase 5	0	0	0	0	0	0	0	0	0	0	0	0	1
0.286596	0.0031713	0.0354146	OID44637	ESM1	Endothelial cell specific molecule 1	0	0	0	0	0	0	0	0	0	0	0	1	0
-0.217101	0.00317555	0.0354146	OID45157	IL1RAP	Interleukin 1 receptor accessory protein	1	0	0	0	0	0	0	0	0	0	0	0	0
-0.136949	0.00320143	0.0355706	OID45354	F10	Coagulation factor X	1	0	0	0	0	0	0	0	0	0	0	0	0
0.163351	0.00320267	0.0355706	OID45095	CTHRC1	Collagen triple helix repeat containing 1	0	0	0	0	0	0	0	0	1	0	0	0	0
0.137874	0.00326543	0.0361935	OID45425	TIMP1	TIMP metallopeptidase inhibitor 1	0	0	0	0	0	0	0	0	0	0	0	0	0
-0.190561	0.00327655	0.0362427	OID45438	APOD	Apolipoprotein D	0	0	0	0	0	0	0	0	0	0	0	0	0
0.273617	0.00334713	0.036948	OID44651	FCRL1	Fc receptor like 1	0	1	1	0	0	0	0	0	0	0	0	0	0
-0.183338	0.00335439	0.0369528	OID44542	CKAP5	Cytoskeleton associated protein 5	0	0	0	0	0	0	0	0	0	0	0	0	1
-0.333642	0.00336554	0.0370004	OID45487	RBP4	Retinol binding protein 4	1	0	0	0	0	0	0	0	0	0	0	0	0
0.711563	0.0033755	0.0370348	OID41798	SHROOM1	Shroom family member 1	1	0	0	0	0	0	0	0	0	0	0	0	0
0.196252	0.00338855	0.0371029	OID44805	NECTIN2	Nectin cell adhesion molecule 2	0	0	0	0	0	0	0	0	0	0	0	0	1
0.201369	0.0034417	0.0376055	OID43500	CD83	CD83 molecule	0	0	0	0	0	0	0	0	0	0	0	0	0
0.183949	0.00344833	0.0376055	OID43351	AKAP2		0	0	0	0	0	0	0	0	0	0	0	0	0
0.420778	0.00346952	0.0377606	OID42238	CD2	CD2 molecule	0	0	1	0	0	0	0	0	0	0	0	0	0
0.306411	0.0035273	0.0382665	OID43780	GPR15LG	G protein-coupled receptor 15 ligand	0	1	0	1	0	0	0	0	0	0	0	0	0
0.371789	0.00353012	0.0382665	OID44266	SNCG	Synuclein gamma	0	0	0	0	0	0	0	1	0	0	0	0	0
0.167448	0.00353799	0.0382753	OID45408	RNASE6	Ribonuclease A family member k6	0	0	1	0	0	0	0	0	0	0	0	0	0
0.142671	0.00361264	0.0390049	OID45383	MCAM	Melanoma cell adhesion molecule	0	0	0	0	0	0	0	0	0	0	0	0	1
1.05766	0.00364829	0.0393116	OID43273	UPK3BL1	Uroplakin 3B like 1	0	0	0	1	0	0	0	0	0	0	0	0	0
-0.285763	0.0036615	0.0393132	OID43527	CHMP1A	Charged multivesicular body protein 1A	0	0	0	0	0	0	0	0	0	0	0	0	1
-0.584752	0.00366295	0.0393132	OID43688	EREG	Epiregulin	0	0	0	0	0	0	0	0	0	0	0	0	0
-0.40168	0.00376515	0.0403303	OID42782	MTHFSD	Methenyltetrahydrofolate synthetase domain containing	0	0	0	0	0	0	0	0	0	0	0	0	1
0.563707	0.00377867	0.0403952	OID42328	CSF2	Colony stimulating factor 2	0	0	0	0	0	1	0	0	0	0	0	0	0
-0.172653	0.0038047	0.0405934	OID42722	LYZL2	Lysozyme like 2	0	0	0	0	0	0	0	0	0	0	0	0	0
-0.744991	0.00382349	0.040668	OID45475	LPA	Lipoprotein(a)	1	0	0	0	0	0	0	0	0	0	0	0	0
-0.48654	0.0038267	0.040668	OID42874	PADI4	Peptidyl arginine deiminase 4	0	0	1	0	0	0	0	0	0	0	0	0	0
0.453214	0.00386509	0.0409957	OID44297	SULT2A1	Sulfotransferase family 2A member 1	1	0	0	0	0	0	0	0	0	0	0	0	0
0.221766	0.00389439	0.0412257	OID45108	DNASE1	Deoxyribonuclease 1	0	1	0	0	1	0	0	0	0	0	0	0	0
-0.250629	0.00391922	0.0414078	OID44357	TRAF2	TNF receptor associated factor 2	0	0	0	0	0	0	0	0	0	0	0	0	1
0.28942	0.0039299	0.0414398	OID43904	KRT19	Keratin 19	0	0	0	1	0	0	0	0	0	0	0	0	0
0.302155	0.00393805	0.0414451	OID45099	CTSB	Cathepsin B	0	0	0	0	0	0	0	0	0	0	0	0	1
0.264228	0.0039806	0.0418117	OID43483	CD207	CD207 molecule	0	0	0	0	0	0	0	0	0	0	0	0	0
0.147856	0.00403745	0.0423268	OID43647	ECE1	Endothelin converting enzyme 1	0	0	0	0	0	0	0	0	0	0	0	0	1
0.380535	0.00412832	0.0431959	OID45068	CES1	Carboxylesterase 1	1	0	0	0	0	0	0	0	0	0	0	0	0
0.190403	0.00414009	0.0432356	OID43754	GIPC2	GIPC PDZ domain containing family member 2	0	1	1	0	0	0	0	0	0	0	0	0	0
0.19273	0.00424356	0.044231	OID43447	CALML4	Calmodulin like 4	0	1	0	0	0	0	0	0	0	0	0	0	0
-0.212036	0.00427439	0.0444667	OID44004	NAAA	N-acylethanolamine acid amidase	0	0	0	0	0	0	0	0	0	0	0	0	1
0.252325	0.00432585	0.0448361	OID44507	CD27	CD27 molecule	0	0	1	0	0	0	0	0	0	0	0	0	0
-0.306261	0.00432644	0.0448361	OID43423	BRAP	BRCA1 associated protein	0	0	0	0	0	0	0	0	0	0	0	0	0
-0.209807	0.00434757	0.0449691	OID45224	PLA2G1B	Phospholipase A2 group IB	0	0	0	0	1	0	0	0	0	0	0	0	0
0.257469	0.00435767	0.0449878	OID43635	DRAXIN	Dorsal inhibitory axon guidance protein	0	0	0	0	0	0	0	1	0	0	0	0	0
0.158869	0.00437891	0.0451211	OID44767	MANSC1	MANSC domain containing 1	0	0	0	0	0	0	0	0	0	0	0	0	0
0.307595	0.00439422	0.045193	OID43608	DHRS4L2	Dehydrogenase/reductase 4 like 2	0	0	0	0	0	0	0	0	0	0	0	0	0
0.556906	0.00442454	0.0454186	OID43856	IL6	Interleukin 6	0	0	0	0	0	0	0	0	1	0	0	0	0
0.189701	0.00443588	0.0454241	OID43839	IGSF21	Immunoglobin superfamily member 21	0	0	0	0	0	0	0	1	0	0	0	0	0
-0.337149	0.00444184	0.0454241	OID42431	EVI5L	Ecotropic viral integration site 5 like	0	0	0	0	0	0	0	1	0	0	0	0	0
0.235901	0.0045255	0.0461071	OID43858	IMMT	Inner membrane mitochondrial protein	0	0	0	0	0	0	0	0	0	0	0	0	0
-0.186057	0.00452564	0.0461071	OID43534	CLEC4A	C-type lectin domain family 4 member A	0	0	1	0	0	0	0	0	0	0	0	0	0
-0.289713	0.00454877	0.0462558	OID43774	GPC5	Glypican 5	0	0	0	0	0	0	0	1	0	0	0	0	0
-0.274426	0.00461346	0.0468258	OID41824	SMYD3	SET and MYND domain containing 3	0	0	0	0	0	0	0	0	0	0	0	0	1
0.151747	0.00470962	0.0476413	OID45106	DKK3	Dickkopf WNT signaling pathway inhibitor 3	0	0	0	0	0	0	0	0	0	0	0	0	0
0.222343	0.00471139	0.0476413	OID44451	AGER	Advanced glycosylation end-product specific receptor	0	0	0	0	0	1	0	0	0	0	0	0	0
0.143307	0.00472714	0.0477116	OID44802	NBL1	NBL1, DAN family BMP antagonist	0	0	0	0	0	0	1	0	0	0	0	0	0
0.384715	0.00476492	0.0480035	OID43349	AIFM1	Apoptosis inducing factor mitochondria associated 1	0	0	0	0	0	0	0	0	0	0	0	0	1
-0.286245	0.0047881	0.0481475	OID40162	DMRTC1	DMRT like family C1	0	0	0	0	0	0	0	1	0	0	0	0	0
-0.377281	0.00484063	0.048551	OID43625	DNM1	Dynamin 1	0	0	0	0	0	0	0	1	0	0	0	0	0
0.242328	0.00484615	0.048551	OID44398	VSIG10	V-set and immunoglobulin domain containing 10	0	0	0	0	0	0	0	0	0	0	0	0	1
0.151975	0.00485697	0.0485697	OID44925	SEZ6L	Seizure related 6 homolog like	0	0	0	0	0	0	0	1	0	0	0	0	0
-0.156659	0.00487898	0.0486416	OID45472	ITIH4	Inter-alpha-trypsin inhibitor heavy chain 4	1	0	0	0	0	0	0	0	0	0	0	0	0
-0.328667	0.00488211	0.0486416	OID45129	FYB1	FYN binding protein 1	0	0	1	0	0	0	0	0	0	0	0	0	0
0.167065	0.00491411	0.0488706	OID44918	SEMA3F	Semaphorin 3F	0	0	0	1	0	0	0	0	0	0	0	0	0
0.125155	0.00494599	0.0490541	OID45061	CD59	CD59 molecule (CD59 blood group)	0	0	0	0	0	0	0	0	0	0	0	0	1
0.216961	0.00495066	0.0490541	OID45406	RNASE1	Ribonuclease A family member 1, pancreatic	0	0	0	0	1	0	0	0	0	0	0	0	0
-0.29889	0.00500665	0.0495183	OID43977	MKNK1	MAPK interacting serine/threonine kinase 1	0	0	0	0	1	0	0	0	0	0	0	0	0
-0.452784	0.00510278	0.0503361	OID45066	CELA2A	Chymotrypsin like elastase 2A	0	0	0	0	1	0	0	0	0	0	0	0	0
0.207982	0.0051079	0.0503361	OID44350	TNR	Tenascin R	0	0	0	0	0	0	0	1	0	0	0	0	0
0.23586	0.00516328	0.0507894	OID45153	IGFBP4	Insulin like growth factor binding protein 4	0	0	0	0	0	0	0	0	0	0	0	0	1
0.1946	0.00521024	0.0510679	OID44917	SDK2	Sidekick cell adhesion molecule 2	0	0	0	0	0	0	1	0	0	0	0	0	0
-0.223645	0.00521043	0.0510679	OID44025	NFAT5	Nuclear factor of activated T cells 5	0	0	0	0	0	0	0	0	0	0	0	0	1
-0.287991	0.00525579	0.0514195	OID43574	CSNK2A1	Casein kinase 2 alpha 1	0	0	0	0	0	0	0	0	0	0	0	0	1
-0.697234	0.00529985	0.0517571	OID40577	RPAIN	RPA interacting protein	0	0	0	0	0	0	0	0	0	0	0	0	1
-0.357518	0.00533633	0.0519449	OID42151	ATE1	Arginyltransferase 1	0	0	0	0	0	0	0	0	0	0	0	0	1
0.216964	0.00533825	0.0519449	OID43705	FCRL2	Fc receptor like 2	0	1	1	0	0	0	0	0	0	0	0	0	0
0.466406	0.00535904	0.0520537	OID45070	CHGA	Chromogranin A	0	0	0	0	0	0	0	0	0	0	1	0	0
-0.113656	0.00545272	0.0528328	OID45490	SERPINA3	Serpin family A member 3	1	0	0	0	1	0	0	0	0	0	0	0	0
-0.164388	0.00545874	0.0528328	OID45256	SERPINE1	Serpin family E member 1	0	0	0	0	0	0	0	0	0	0	0	0	0
-0.390811	0.00552861	0.0534136	OID41911	TBC1D22B	TBC1 domain family member 22B	0	0	0	0	0	0	0	0	0	0	0	0	1
0.180526	0.00555678	0.0535754	OID44112	PPL	Periplakin	0	0	0	1	0	0	0	0	0	0	0	0	0
-0.35194	0.00556988	0.0535754	OID43472	CCL28	C-C motif chemokine ligand 28	0	0	0	0	0	0	0	0	0	0	0	0	0
-0.303248	0.00557501	0.0535754	OID42807	NAMPT	Nicotinamide phosphoribosyltransferase	0	0	0	0	0	0	0	0	0	0	0	0	1
0.157184	0.00560068	0.0537269	OID44902	ROR1	Receptor tyrosine kinase like orphan receptor 1	0	0	0	0	0	0	0	0	0	0	1	0	0
0.368016	0.00561209	0.0537412	OID42105	AKR1C4	Aldo-keto reductase family 1 member C4	1	0	0	0	0	0	0	0	0	0	0	0	0
-0.185739	0.00567136	0.0540044	OID44911	SCGB3A1	Secretoglobin family 3A member 1	0	0	0	0	0	1	1	0	0	0	0	0	0
0.190989	0.0056839	0.0540044	OID42120	ANKRD53	Ankyrin repeat domain 53	0	0	0	0	0	0	0	0	0	0	0	0	0
0.20975	0.00568664	0.0540044	OID44462	ANGPTL4	Angiopoietin like 4	1	0	0	0	0	0	0	0	1	0	0	0	0
0.256283	0.00568728	0.0540044	OID43497	CD7	CD7 molecule	0	0	1	0	0	0	0	0	0	0	0	0	0
-0.194559	0.00569689	0.0540044	OID45036	ASAH1	N-acylsphingosine amidohydrolase 1	0	0	0	0	0	0	0	0	0	0	0	0	0
-0.223863	0.00570937	0.0540044	OID44630	EPDR1	Ependymin related 1	0	0	0	0	0	0	0	0	0	1	0	0	0
0.150933	0.00571858	0.0540044	OID45208	PAM	Peptidylglycine alpha-amidating monooxygenase	0	0	0	0	0	0	0	0	0	0	0	0	0
0.345785	0.00572215	0.0540044	OID44298	SUOX	Sulfite oxidase	0	0	0	0	0	0	0	0	0	0	0	0	1
0.237435	0.00572925	0.0540044	OID42290	CHCHD3	Coiled-coil-helix-coiled-coil-helix domain containing 3	0	0	0	0	0	0	0	0	0	1	0	0	0
0.12924	0.00575582	0.0541607	OID44934	SIGLEC7	Sialic acid binding Ig like lectin 7	0	0	1	0	0	0	0	0	0	0	0	0	0
0.30951	0.00580178	0.054491	OID43711	FGF23	Fibroblast growth factor 23	1	0	0	0	0	0	0	0	0	0	0	0	0
0.184399	0.00581103	0.054491	OID44815	NPDC1	Neural proliferation, differentiation and control 1	0	0	0	0	0	0	0	0	0	0	0	0	1
-0.181606	0.00596789	0.0558213	OID44285	ST3GAL1	ST3 beta-galactoside alpha-2,3-sialyltransferase 1	0	0	0	0	0	0	0	0	0	0	0	0	1
0.139792	0.0059735	0.0558213	OID45351	DPP4	Dipeptidyl peptidase 4	0	1	0	0	0	0	0	0	0	0	1	0	0
0.168291	0.00599283	0.0559056	OID43720	FLRT2	Fibronectin leucine rich transmembrane protein 2	0	0	0	0	0	0	0	0	0	0	0	0	0
0.190292	0.00604271	0.0562741	OID44018	NDUFA5	NADH:ubiquinone oxidoreductase subunit A5	0	0	0	0	0	0	0	0	0	0	0	0	0
0.505647	0.00609913	0.056702	OID42083	ACADM	Acyl-CoA dehydrogenase medium chain	1	0	0	0	0	0	0	0	0	1	0	0	0
0.27624	0.00612016	0.0568001	OID42784	MTUS1	Microtubule associated scaffold protein 1	0	0	0	0	0	0	0	0	0	0	0	0	1
-0.617125	0.00613249	0.0568173	OID42920	PMVK	Phosphomevalonate kinase	0	0	0	0	0	0	0	0	0	0	0	0	1
-0.277187	0.00618358	0.0570971	OID42963	PTEN	Phosphatase and tensin homolog	0	0	0	0	0	0	0	0	0	0	0	0	1
0.420306	0.00618376	0.0570971	OID42595	IL10	Interleukin 10	0	0	1	0	0	0	0	0	1	0	0	0	0
0.0799663	0.00629696	0.0580434	OID43593	DCN	Decorin	0	0	0	0	0	0	0	0	0	0	0	0	0
0.294465	0.00630951	0.0580604	OID42623	IL34	Interleukin 34	0	0	1	0	0	0	0	0	0	0	0	0	0
0.603995	0.00633678	0.0582125	OID41577	OTUD4	OTU deubiquitinase 4	0	0	0	0	0	0	0	0	0	0	0	0	1
-0.187375	0.00637998	0.0584424	OID43485	CD226	CD226 molecule	0	0	1	0	0	0	0	0	0	0	1	0	0
-0.356945	0.00638338	0.0584424	OID43251	TTC32	Tetratricopeptide repeat domain 32	0	0	0	0	0	0	0	0	0	0	0	0	1
-0.239707	0.00641135	0.0585995	OID44318	TGFA	Transforming growth factor alpha	0	0	0	1	0	0	0	0	0	0	0	0	0
-0.198574	0.00644145	0.0587755	OID43950	M6PR	Mannose-6-phosphate receptor, cation dependent	0	0	0	0	0	0	0	0	0	0	0	0	1
0.149999	0.00648757	0.0590969	OID44569	CRHBP	Corticotropin releasing hormone binding protein	1	0	0	0	0	0	0	1	0	0	0	0	0
0.347326	0.00652467	0.0593351	OID44400	VSIG2	V-set and immunoglobulin domain containing 2	0	0	0	0	0	0	0	0	0	0	0	0	0
-0.149787	0.00673115	0.0611103	OID45496	SERPIND1	Serpin family D member 1	1	0	0	0	0	0	0	0	0	0	0	0	0
0.258247	0.00685043	0.0620892	OID44673	GBP1	Guanylate binding protein 1	1	0	0	0	0	0	0	0	0	0	0	0	0
0.157995	0.00687661	0.0622224	OID45441	B2M	Beta-2-microglobulin	0	0	0	0	0	0	0	0	0	0	0	0	1
-0.191961	0.00691972	0.0624232	OID44839	PDGFB	Platelet derived growth factor subunit B	0	0	0	0	0	0	0	0	0	0	0	0	1
0.150647	0.00692184	0.0624232	OID44596	DCTPP1	DCTP pyrophosphatase 1	0	0	0	0	0	0	0	0	0	0	0	0	1
0.237573	0.0069378	0.0624592	OID45341	CR2	Complement C3d receptor 2	0	0	1	0	0	0	0	0	0	0	0	0	0
0.247913	0.00694887	0.0624592	OID42386	DSCAM	DS cell adhesion molecule	0	0	0	0	0	0	0	1	0	0	0	0	0
0.171271	0.00696704	0.0625188	OID44987	TNFRSF12A	TNF receptor superfamily member 12A	0	0	0	0	0	0	0	0	0	0	0	0	1
0.155834	0.00698188	0.0625484	OID43946	LY9	Lymphocyte antigen 9	0	1	1	0	0	0	0	0	0	0	0	0	0
0.155998	0.00700084	0.0626148	OID42605	IL17D	Interleukin 17D	0	0	0	0	0	0	0	1	0	1	0	0	0
-0.112893	0.00701568	0.0626442	OID45048	CA4	Carbonic anhydrase 4	0	1	0	0	0	0	0	0	0	0	0	0	0
0.323823	0.00703686	0.0626953	OID42498	GBP1	Guanylate binding protein 1	1	0	0	0	0	0	0	0	0	0	0	0	0
0.260066	0.00704454	0.0626953	OID45126	FCRL5	Fc receptor like 5	0	0	1	0	0	0	0	0	0	0	0	0	0
0.133152	0.00708495	0.0629515	OID44690	GOLM2	Golgi membrane protein 2	0	0	0	0	0	0	0	0	0	0	0	0	1
-0.302436	0.0071216	0.0631736	OID41601	PDE2A	Phosphodiesterase 2A	0	0	1	0	0	0	0	1	0	0	0	0	0
0.299889	0.00716091	0.0634185	OID44589	CXCL9	C-X-C motif chemokine ligand 9	0	0	1	0	0	0	0	0	0	0	0	0	0
-0.291519	0.00720557	0.0637099	OID41474	MICAL1	Microtubule associated monooxygenase, calponin and LIM domain containing 1	0	0	0	0	0	0	0	0	0	0	0	0	1
0.473492	0.00730616	0.0644035	OID44497	CCL19	C-C motif chemokine ligand 19	0	0	1	0	0	0	0	0	0	0	0	0	0
0.154228	0.0073148	0.0644035	OID43683	EPHB6		0	0	0	0	0	0	0	0	0	0	0	0	0
-0.262542	0.0073273	0.0644035	OID41988	UBOX5	U-box domain containing 5	0	0	0	0	0	0	0	0	0	0	0	0	1
-0.263524	0.00733154	0.0644035	OID42551	HBS1L	HBS1 like translational GTPase	0	0	0	0	0	0	0	0	0	0	0	0	1
0.443528	0.0073852	0.0647699	OID42873	PADI2	Peptidyl arginine deiminase 2	0	0	0	0	0	0	0	1	0	1	0	0	0
0.474327	0.00740798	0.0648647	OID44822	NT-proBNP		0	0	0	0	0	0	0	0	0	0	0	0	0
-0.219123	0.00765486	0.0669183	OID44315	TDRD3	Tudor domain containing 3	0	0	0	0	0	0	0	0	0	0	0	0	1
0.379683	0.00770224	0.0672241	OID43843	IL12B	Interleukin 12B	0	0	1	0	0	0	0	0	0	0	0	0	0
-0.345888	0.00776689	0.0676575	OID43669	EIF4G3	Eukaryotic translation initiation factor 4 gamma 3	0	0	0	0	0	0	0	0	0	0	0	0	1
0.156174	0.00778128	0.0676575	OID45114	EFNA1	Ephrin A1	1	0	0	0	0	0	0	0	0	0	0	0	0
0.160284	0.00778935	0.0676575	OID44664	FTO	FTO alpha-ketoglutarate dependent dioxygenase	0	0	0	0	0	0	0	0	0	0	0	0	1
-0.226321	0.00784718	0.0680507	OID42425	ERI1	Exoribonuclease 1	0	0	0	0	0	0	0	0	0	0	0	0	1
-0.162184	0.00787315	0.0681669	OID44397	VPS53	VPS53 subunit of GARP complex	0	0	0	0	0	0	0	0	0	0	0	0	1
-0.344036	0.00795825	0.0687938	OID42065	ZNF394	Zinc finger protein 394	0	0	0	0	0	0	0	0	0	0	0	0	0
0.699731	0.00797938	0.0688667	OID43045	SAP18	Sin3A associated protein 18	0	0	0	0	0	0	0	0	0	0	0	0	1
0.270195	0.00799524	0.0688938	OID43942	LTB	Lymphotoxin beta	0	1	1	0	0	0	0	0	0	0	0	0	0
0.286248	0.00801991	0.0689967	OID44197	RTN4IP1	Reticulon 4 interacting protein 1	0	0	0	0	0	0	0	0	0	0	0	0	1
-0.141369	0.0080665	0.0692876	OID44347	TNFSF12	TNF superfamily member 12	0	0	0	0	0	0	0	0	0	0	0	0	1
-0.310534	0.00808963	0.0693762	OID43237	TRIM24	Tripartite motif containing 24	0	0	0	0	0	0	0	0	0	0	0	0	1
-0.195929	0.00811881	0.0695165	OID43149	SUSD1	Sushi domain containing 1	0	0	0	0	0	0	0	0	0	0	0	0	1
0.237867	0.00822142	0.0702318	OID45236	PRG2	Proteoglycan 2, pro eosinophil major basic protein	0	0	0	0	0	0	0	0	0	0	0	0	0
0.124408	0.00822826	0.0702318	OID43540	CLMP	CXADR like membrane protein	0	0	0	0	0	0	0	0	1	0	0	0	0
0.8757	0.00844476	0.0719663	OID41722	RIBC1	RIB43A domain with coiled-coils 1	0	0	0	0	0	0	0	0	0	0	0	0	0
-0.42701	0.00853392	0.072612	OID43518	CEP250	Centrosomal protein 250	0	0	0	0	0	0	0	0	0	0	0	0	1
-0.193873	0.00855461	0.0726739	OID42708	LRRN1	Leucine rich repeat neuronal 1	0	0	0	0	0	0	0	1	0	0	0	0	0
-0.972486	0.00856968	0.0726881	OID40593	SERTAD2	SERTA domain containing 2	0	0	0	0	0	0	0	0	0	0	0	0	0
0.475083	0.0086064	0.0727796	OID42199	BTNL10P		0	0	0	0	0	0	0	0	0	0	0	0	0
0.30805	0.00860733	0.0727796	OID40797	ANKRD20A4P		0	0	0	0	0	0	0	0	0	0	0	0	0
-0.206704	0.00862683	0.0728308	OID43914	LAT	Linker for activation of T cells	0	0	1	0	0	0	0	0	0	0	0	0	0
-0.259983	0.00865129	0.0729238	OID43381	ARHGAP30	Rho GTPase activating protein 30	0	0	1	0	0	0	0	0	0	0	0	0	0
-0.12075	0.00868044	0.0729953	OID45443	C1RL	Complement C1r subcomponent like	1	0	0	0	0	0	0	0	0	0	0	0	0
0.281487	0.00868671	0.0729953	OID43808	HMGCL	3-hydroxy-3-methylglutaryl-CoA lyase	1	0	0	0	0	0	0	0	0	0	0	0	0
-0.297997	0.0087444	0.0732689	OID44201	S100A16	S100 calcium binding protein A16	0	0	0	1	0	0	0	0	0	0	0	0	0
0.150293	0.00874631	0.0732689	OID43326	ADA	Adenosine deaminase	0	1	1	0	0	0	0	0	0	0	0	0	0
-0.177306	0.00877461	0.0733926	OID44782	MIA	MIA SH3 domain containing	0	0	0	0	0	0	0	0	0	0	0	0	0
-0.619548	0.00880244	0.0734526	OID43974	MINDY1	MINDY lysine 48 deubiquitinase 1	0	0	0	0	0	0	0	0	0	0	0	0	1
-0.111674	0.00880889	0.0734526	OID45482	PLG	Plasminogen	1	0	0	0	0	0	0	0	0	0	0	0	0
0.38842	0.00884102	0.0736072	OID42375	DHRS7	Dehydrogenase/reductase 7	0	0	0	0	0	0	0	0	0	1	0	0	0
0.323277	0.00900554	0.074862	OID45358	FCGR2A	Fc gamma receptor IIa	0	0	1	0	0	0	0	0	0	0	0	0	0
-0.353011	0.00903178	0.0749652	OID45238	PRTN3	Proteinase 3	0	0	0	0	0	0	0	0	0	0	0	0	0
-0.394415	0.00905127	0.075012	OID40705	USP48	Ubiquitin specific peptidase 48	0	0	0	0	0	0	0	0	0	0	0	0	1
-0.164452	0.00910883	0.0753084	OID45305	ANG	Angiogenin	1	0	0	0	0	0	0	0	0	0	0	0	0
-0.242698	0.00911482	0.0753084	OID43448	CAMSAP1	Calmodulin regulated spectrin associated protein 1	0	0	0	0	0	0	0	0	0	0	0	0	0
-0.197367	0.00920665	0.0759514	OID43386	ARSB	Arylsulfatase B	0	0	0	0	0	0	0	0	0	0	0	0	1
0.551648	0.00938743	0.0771431	OID44829	OXT	Oxytocin/neurophysin I prepropeptide	0	0	0	0	0	0	0	1	0	0	0	0	0
-0.317262	0.00938902	0.0771431	OID43406	BANK1	B cell scaffold protein with ankyrin repeats 1	0	1	1	0	0	0	0	0	0	0	0	0	0
0.217635	0.00939928	0.0771431	OID42598	IL12RB1	Interleukin 12 receptor subunit beta 1	0	0	1	0	0	0	0	0	0	0	0	0	0
-0.40547	0.00940805	0.0771431	OID42831	NFX1	Nuclear transcription factor, X-box binding 1	0	0	0	0	0	0	0	0	0	0	0	0	1
0.224767	0.0095369	0.0779705	OID42505	GDNF	Glial cell derived neurotrophic factor	0	1	0	0	0	0	0	0	0	1	0	0	0
-0.257322	0.00953772	0.0779705	OID43391	ASRGL1	Asparaginase and isoaspartyl peptidase 1	0	0	0	0	0	0	1	1	0	0	0	0	0
-0.441622	0.00959195	0.0782957	OID42673	KIR3DL2	Killer cell immunoglobulin like receptor, three Ig domains and long cytoplasmic tail 2	0	0	1	0	0	0	0	0	0	0	0	0	0
0.214158	0.0097566	0.07952	OID44847	PILRB	Paired immunoglobin like type 2 receptor beta	0	0	0	0	0	0	0	0	0	0	0	0	1
-0.124189	0.00993332	0.0808387	OID45488	SELENOP	Selenoprotein P	1	1	0	0	0	0	0	0	0	0	0	0	0
0.228875	0.0102736	0.0834825	OID45294	VSIG4	V-set and immunoglobulin domain containing 4	0	0	0	0	0	1	0	0	0	0	0	0	0
0.150254	0.0102942	0.0835248	OID45285	TNFSF13B	TNF superfamily member 13b	0	0	1	0	0	0	0	0	0	0	0	0	0
0.272151	0.010387	0.084152	OID43968	MEP1A	Meprin A subunit alpha	0	1	0	0	0	0	0	0	0	0	0	0	0
-0.309878	0.0104498	0.0844218	OID43154	TAB2	TGF-beta activated kinase 1 (MAP3K7) binding protein 2	0	0	0	0	0	0	0	0	0	0	0	0	1
-0.50012	0.0104515	0.0844218	OID44187	RNASEH2A	Ribonuclease H2 subunit A	0	0	0	0	0	0	0	0	0	0	0	0	1
0.135427	0.0105442	0.0849632	OID45422	TGOLN2	Trans-golgi network protein 2	0	0	0	0	0	0	0	0	0	0	0	0	1
0.217301	0.0105499	0.0849632	OID42626	IL3RA	Interleukin 3 receptor subunit alpha	0	0	0	0	0	0	0	0	0	0	0	0	1
0.225631	0.0107822	0.0867058	OID42088	ACY3	Aminoacylase 3	1	1	0	0	1	0	0	0	0	0	0	0	0
-0.341373	0.0110714	0.0887838	OID45037	AZU1	Azurocidin 1	0	0	0	0	0	0	0	0	0	0	0	0	0
-0.300454	0.0110734	0.0887838	OID42512	GGA3	Golgi associated, gamma adaptin ear containing, ARF binding protein 3	0	0	0	0	0	0	0	0	0	0	0	0	1
-0.231816	0.0112338	0.0897288	OID43008	RFFL	Ring finger and FYVE like domain containing E3 ubiquitin protein ligase	0	0	0	0	0	0	0	0	0	0	0	0	1
-0.278588	0.0112347	0.0897288	OID43512	CEACAM16	CEA cell adhesion molecule 16, tectorial membrane component	0	0	0	0	1	0	0	0	0	0	0	0	0
0.0897816	0.0112409	0.0897288	OID44516	CD58	CD58 molecule	0	0	0	0	0	0	0	0	0	0	0	0	1
0.161054	0.0114782	0.0914108	OID44224	SEMA4C	Semaphorin 4C	0	0	0	0	0	0	0	0	0	0	0	0	1
0.189904	0.0114991	0.0914108	OID44874	PRSS8	Serine protease 8	0	0	0	0	0	0	0	0	0	0	0	0	0
0.216538	0.0115022	0.0914108	OID43921	LETM1	Leucine zipper and EF-hand containing transmembrane protein 1	0	0	0	0	0	0	0	0	0	0	0	0	1
-1.00036	0.0116274	0.0922051	OID40533	PSMA2	Proteasome 20S subunit alpha 2	0	0	0	0	0	0	0	0	0	0	0	0	1
0.495494	0.0116479	0.0922051	OID40546	RALYL	RALY RNA binding protein like	0	0	0	0	0	0	0	1	0	0	0	0	0
0.185211	0.0116532	0.0922051	OID44267	SNED1	Sushi, nidogen and EGF like domains 1	0	0	0	0	0	0	0	0	0	0	0	0	1
0.315267	0.0116898	0.0923599	OID41397	KRR1	KRR1 small subunit processome component homolog	0	0	0	0	0	0	0	0	0	0	0	0	1
0.529004	0.0117096	0.0923815	OID42106	AKR7L		0	0	0	0	0	0	0	0	0	0	0	0	0
-0.186602	0.0118046	0.0928867	OID45215	PDLIM1	PDZ and LIM domain 1	0	0	0	0	0	0	0	0	0	1	0	0	0
0.170147	0.0118189	0.0928867	OID43314	ABI3BP	ABI family member 3 binding protein	0	0	0	0	0	0	0	0	0	0	0	0	1
0.11241	0.0118251	0.0928867	OID45080	CNTN4	Contactin 4	0	0	0	0	0	0	0	0	0	0	1	0	0
-0.355793	0.0118621	0.0930427	OID41279	HAUS6	HAUS augmin like complex subunit 6	0	0	0	0	0	0	0	0	0	0	0	0	1
-0.102933	0.0119496	0.0935022	OID45381	LCAT	Lecithin-cholesterol acyltransferase	1	0	0	0	0	0	0	0	0	0	0	0	0
0.214587	0.0119585	0.0935022	OID42702	LRIG3	Leucine rich repeats and immunoglobulin like domains 3	0	0	0	0	0	0	0	0	0	0	0	0	1
-0.226809	0.0119857	0.0935022	OID41347	ISL1	ISL LIM homeobox 1	0	0	0	0	0	0	0	0	0	0	0	0	0
0.241096	0.0119897	0.0935022	OID44213	SCLY	Selenocysteine lyase	1	0	0	0	0	0	0	0	0	0	0	0	0
0.107337	0.012062	0.0939315	OID43678	ENTPD6	Ectonucleoside triphosphate diphosphohydrolase 6	0	0	0	0	0	0	0	0	0	0	0	0	1
0.261626	0.0121555	0.0945232	OID44585	CXCL11	C-X-C motif chemokine ligand 11	0	0	1	0	0	0	0	0	0	0	0	0	0
-0.256582	0.0121859	0.0946239	OID42536	GRIPAP1	GRIP1 associated protein 1	0	0	0	0	0	0	0	0	0	0	0	0	1
0.13748	0.0123332	0.0955287	OID45012	VCAN	Versican	0	0	1	0	0	0	0	0	0	0	0	0	0
0.212414	0.0123377	0.0955287	OID45083	COL1A1	Collagen type I alpha 1 chain	0	0	0	0	0	0	1	0	0	0	0	0	0
0.123895	0.0125382	0.0969433	OID45288	TNXB	Tenascin XB	0	0	0	0	0	0	0	0	0	0	0	0	0
0.34533	0.0126143	0.0973923	OID43731	FTCD	Formimidoyltransferase cyclodeaminase	1	0	0	0	0	0	0	0	0	0	0	0	0
-0.218153	0.0127343	0.0981794	OID40679	TRPS1	Transcriptional repressor GATA binding 1	0	0	0	0	0	0	0	0	0	0	0	0	0
0.165141	0.0129095	0.0993889	OID43341	AFAP1L1	Actin filament associated protein 1 like 1	0	0	0	0	0	0	0	0	0	1	0	0	0
-0.404926	0.01304	0.100251	OID40334	KIAA0232	KIAA0232	0	0	0	0	0	0	0	0	0	0	0	0	1
0.181777	0.0131359	0.100766	OID43387	ASAH2	N-acylsphingosine amidohydrolase 2	0	1	0	0	0	0	0	0	0	0	0	0	0
0.215645	0.0131442	0.100766	OID42965	PTP4A3	Protein tyrosine phosphatase 4A3	0	0	0	0	0	0	0	0	0	1	0	0	0
0.202792	0.0132097	0.101125	OID43480	CD160	CD160 molecule	1	1	1	0	0	0	0	1	0	0	0	0	0
0.181265	0.0135734	0.103763	OID44527	CDH3	Cadherin 3	0	0	0	0	0	0	0	0	0	0	0	0	0
-0.242067	0.0136553	0.104141	OID43764	GMPR	Guanosine monophosphate reductase	0	0	0	0	0	0	0	0	0	1	0	0	0
-0.301606	0.0136613	0.104141	OID44421	YOD1	YOD1 deubiquitinase	0	0	0	0	0	0	0	0	0	0	0	0	0
-0.343622	0.0138068	0.105102	OID44618	EGF	Epidermal growth factor	0	0	0	0	1	0	0	0	0	1	0	0	0
-0.921557	0.0140076	0.106482	OID40689	TUT4	Terminal uridylyl transferase 4	0	0	0	0	0	0	0	0	0	0	0	0	1
0.308112	0.0140732	0.1067	OID44521	CD8A	CD8a molecule	0	0	1	0	0	0	0	0	0	0	0	0	0
-0.313017	0.0140791	0.1067	OID44119	PPP1R9B	Protein phosphatase 1 regulatory subunit 9B	0	0	0	0	0	0	0	1	0	0	0	0	0
0.270049	0.0140954	0.1067	OID43111	SORCS2	Sortilin related VPS10 domain containing receptor 2	0	0	0	0	0	0	0	1	0	0	0	0	0
-0.427862	0.0141453	0.106928	OID45233	PRAM1	PML-RARA regulated adaptor molecule 1	0	0	0	0	0	0	0	0	0	0	0	0	0
0.48939	0.014183	0.107064	OID42136	ARHGAP5	Rho GTPase activating protein 5	0	0	0	0	0	0	0	0	0	0	0	0	1
-0.206661	0.0142495	0.107416	OID44963	STK4	Serine/threonine kinase 4	0	0	1	0	0	0	0	0	0	0	0	0	0
-0.259637	0.0143164	0.107771	OID43768	GOPC	Golgi associated PDZ and coiled-coil motif containing	0	0	0	0	0	0	0	0	0	0	0	0	1
-0.648213	0.0143808	0.108032	OID41206	FCHSD1	FCH and double SH3 domains 1	0	0	0	0	0	0	0	0	0	0	1	0	0
-0.412575	0.014391	0.108032	OID43131	SRGAP2	SLIT-ROBO Rho GTPase activating protein 2	0	0	0	0	0	0	0	1	0	0	0	0	0
0.47027	0.0145128	0.108796	OID41415	LINC02906		0	0	0	0	0	0	0	0	0	0	0	0	0
0.193844	0.0145892	0.109218	OID41815	SLITRK5	SLIT and NTRK like family member 5	0	0	0	0	0	0	0	1	0	0	0	0	0
-0.26741	0.0146341	0.109403	OID42333	CTF1	Cardiotrophin 1	0	0	0	0	0	0	0	0	0	0	0	0	1
0.16006	0.0146741	0.10955	OID44482	BST1	Bone marrow stromal cell antigen 1	0	1	0	0	0	0	0	0	0	0	0	0	0
-0.232232	0.0147427	0.109911	OID44053	OBP2B	Odorant binding protein 2B	0	0	0	0	0	0	0	0	0	0	0	0	0
-0.14322	0.0148525	0.110513	OID45416	TCN1	Transcobalamin 1	0	0	0	0	0	0	0	0	0	0	0	0	0
-0.276892	0.0148754	0.110513	OID44027	NFE2	Nuclear factor, erythroid 2	0	0	1	0	0	0	0	0	0	0	0	0	0
0.159652	0.0148847	0.110513	OID44391	VEGFD	Vascular endothelial growth factor D	0	0	0	0	0	1	0	0	0	0	0	0	0
0.149264	0.014948	0.110832	OID44909	SCG3	Secretogranin III	0	0	0	0	0	0	0	1	0	0	0	0	0
0.143904	0.0152258	0.112734	OID43815	HRC	Histidine rich calcium binding protein	0	0	0	0	0	0	0	0	0	1	0	0	0
-0.382661	0.0152462	0.112734	OID43919	LDLRAP1	Low density lipoprotein receptor adaptor protein 1	0	0	0	0	0	0	0	1	0	0	0	0	0
0.203064	0.0153515	0.113359	OID45194	MYOC	Myocilin	0	0	0	0	0	0	0	0	0	0	0	0	0
-0.4531	0.0155177	0.11443	OID40959	CCDC91	Coiled-coil domain containing 91	0	0	0	0	0	0	0	0	0	0	0	0	1
-0.447949	0.0155994	0.114575	OID41478	MIS18BP1	MIS18 binding protein 1	0	0	0	0	0	0	0	0	0	0	0	0	0
-0.202164	0.0156023	0.114575	OID43564	CRISP2	Cysteine rich secretory protein 2	0	0	0	0	0	0	0	0	0	0	0	0	0
-0.782561	0.0156179	0.114575	OID40637	STON1	Stonin 1	0	0	0	0	0	0	0	0	0	0	0	0	1
0.091404	0.015622	0.114575	OID45252	SELL	Selectin L	0	0	1	0	0	0	0	0	0	0	0	0	0
0.1186	0.0157321	0.115227	OID44972	TCTN3	Tectonic family member 3	0	0	0	0	0	0	0	0	0	0	0	0	1
0.127471	0.0158631	0.11603	OID44751	LGALS9	Galectin 9	0	1	0	0	0	0	0	0	0	0	0	0	0
0.419964	0.0161319	0.117813	OID40254	FRMPD1	FERM and PDZ domain containing 1	0	0	0	0	0	0	0	0	0	0	0	0	0
-0.147866	0.0161515	0.117813	OID45393	PCOLCE	Procollagen C-endopeptidase enhancer	0	0	0	0	0	0	0	0	0	0	0	0	1
-0.288432	0.0161721	0.117813	OID40257	FUBP3	Far upstream element binding protein 3	0	0	0	0	0	0	0	0	0	0	0	0	1
-0.193259	0.0162285	0.118014	OID43216	TOX3	TOX high mobility group box family member 3	0	1	0	0	0	0	0	0	0	0	0	0	0
0.202978	0.0162683	0.118014	OID45160	IL7R	Interleukin 7 receptor	0	0	1	0	0	0	0	0	0	0	0	0	0
-0.47115	0.0162992	0.118014	OID42746	MDM1	Mdm1 nuclear protein	0	0	0	0	0	0	0	0	0	0	0	0	1
0.319343	0.0163077	0.118014	OID41178	EXTL3	Exostosin like glycosyltransferase 3	0	0	0	0	0	0	0	0	0	0	0	0	1
-0.320373	0.0163085	0.118014	OID40748	ZSWIM8	Zinc finger SWIM-type containing 8	0	0	0	0	0	0	0	0	0	0	0	0	1
-0.194386	0.0164156	0.11863	OID43441	CACNB3	Calcium voltage-gated channel auxiliary subunit beta 3	0	0	0	0	0	0	0	1	0	0	0	0	0
-0.420739	0.0165101	0.119154	OID45161	IMUP	Chromosome 19 open reading frame 33	0	0	0	1	0	0	0	0	0	0	0	0	0
0.230226	0.0170858	0.123094	OID44962	STC1	Stanniocalcin 1	0	0	0	0	0	0	0	0	0	0	0	0	1
0.617889	0.0171014	0.123094	OID43105	SMCP	Sperm mitochondria associated cysteine rich protein	0	0	0	0	0	0	0	0	0	0	0	0	0
0.119603	0.0171762	0.123468	OID45429	VASN	Vasorin	0	0	0	0	0	0	0	0	0	0	0	0	1
-0.176191	0.0172117	0.12356	OID43948	LYN	LYN proto-oncogene, Src family tyrosine kinase	0	0	1	0	0	0	0	0	0	0	0	0	0
-0.258924	0.0173469	0.124215	OID42334	CTIF	Cap binding complex dependent translation initiation factor	0	0	0	0	0	0	0	0	0	0	0	0	1
-0.098443	0.0173488	0.124215	OID45471	ITIH1	Inter-alpha-trypsin inhibitor heavy chain 1	1	0	0	0	0	0	0	0	0	0	0	0	0
-0.248116	0.0175046	0.125143	OID43976	MITD1	Microtubule interacting and trafficking domain containing 1	0	0	0	0	0	0	0	0	0	0	0	0	1
0.116446	0.0175247	0.125143	OID44973	TEK	TEK receptor tyrosine kinase	0	0	0	0	0	0	0	0	0	0	0	0	0
0.219229	0.0178358	0.127197	OID45089	CPB1	Carboxypeptidase B1	0	0	0	0	1	0	0	0	0	0	0	0	0
0.240803	0.0179748	0.128021	OID44896	RIDA	Reactive intermediate imine deaminase A homolog	1	0	0	0	0	0	0	0	0	0	0	0	0
-0.40119	0.0180412	0.128324	OID41464	MEFV	MEFV innate immuity regulator, pyrin	0	0	1	0	0	1	0	0	0	0	0	0	0
0.385995	0.0183932	0.130657	OID43842	IL12A_IL12B		0	0	0	0	0	0	0	0	0	0	0	0	0
-0.45481	0.0184382	0.130805	OID41375	KIF19	Kinesin family member 19	0	0	1	0	0	0	0	1	0	0	0	0	0
-0.208437	0.0184724	0.130877	OID40053	BICD1	BICD cargo adaptor 1	0	0	0	0	0	0	0	0	0	0	0	0	1
-0.269815	0.0184967	0.130877	OID43915	LAT2	Linker for activation of T cells family member 2	0	0	1	0	0	0	0	0	0	0	0	0	0
-0.150389	0.0185828	0.131315	OID43439	CA14	Carbonic anhydrase 14	0	0	0	0	0	0	0	0	0	0	0	0	0
-0.467113	0.0186371	0.131527	OID43044	SAMD14	Sterile alpha motif domain containing 14	0	0	0	0	0	0	0	1	0	0	0	0	0
0.126875	0.0186898	0.131728	OID43325	ACVRL1	Activin A receptor like type 1	0	0	0	0	0	1	0	0	0	0	0	0	0
0.738459	0.0187698	0.132034	OID40922	CAPN8	Calpain 8	0	0	0	0	0	0	0	0	0	0	0	0	0
0.269216	0.0187819	0.132034	OID40782	AKR1A1	Aldo-keto reductase family 1 member A1	0	0	0	0	0	0	0	0	0	0	0	0	1
0.225657	0.0188424	0.132287	OID41879	STARD10	StAR related lipid transfer domain containing 10	1	0	0	0	0	0	0	0	0	0	0	0	0
-0.318891	0.0188972	0.13232	OID44199	S100A12	S100 calcium binding protein A12	0	0	0	0	0	0	0	0	0	0	0	0	0
0.0700769	0.0189013	0.13232	OID44023	NEO1	Neogenin 1	0	0	0	0	0	0	0	0	0	0	0	0	1
0.169803	0.0189203	0.13232	OID44994	TP53I3	Tumor protein p53 inducible protein 3	0	0	0	1	0	0	0	0	0	0	0	0	0
0.331699	0.0191885	0.133862	OID43829	IDO1	Indoleamine 2,3-dioxygenase 1	0	0	1	0	0	0	0	0	0	0	0	0	0
0.171133	0.019202	0.133862	OID43548	CNTN2	Contactin 2	0	0	0	0	0	0	0	1	0	0	0	0	0
-0.198376	0.0192149	0.133862	OID43742	GBA1	Glucosylceramidase beta 1	0	0	0	0	0	0	0	0	0	0	0	0	1
-0.362976	0.0192986	0.134273	OID43650	EDAR	Ectodysplasin A receptor	0	0	0	1	0	0	0	0	0	0	0	0	0
0.461187	0.0194048	0.134753	OID42031	XIRP2	Xin actin binding repeat containing 2	0	0	0	0	0	0	0	0	0	1	0	0	0
0.589264	0.0194271	0.134753	OID42160	ATP5PD	ATP synthase peripheral stalk subunit d	0	0	0	0	0	0	0	0	0	0	0	0	1
0.567779	0.0194422	0.134753	OID40303	IFNL4		0	0	0	0	0	0	0	0	0	0	0	0	0
-0.847526	0.0195108	0.135056	OID40371	LONRF2	LON peptidase N-terminal domain and ring finger 2	0	0	0	0	0	0	0	0	0	0	0	0	0
0.513163	0.0197083	0.136089	OID41261	GPRASP1	G protein-coupled receptor associated sorting protein 1	0	0	0	0	0	0	0	1	0	0	0	0	0
0.16332	0.0197103	0.136089	OID43543	CLSTN3	Calsyntenin 3	0	0	0	0	0	0	0	1	0	0	0	0	0
-0.904431	0.0197591	0.136253	OID42866	OGT	O-linked N-acetylglucosamine (GlcNAc) transferase	0	0	0	0	0	0	0	0	0	0	0	0	1
-0.270673	0.0199178	0.137172	OID42658	KIAA0513	KIAA0513	0	0	0	0	0	0	0	1	0	0	0	0	0
-0.180272	0.019959	0.137282	OID45436	APOA1	Apolipoprotein A1	1	0	0	0	0	0	0	0	0	0	0	0	0
0.13359	0.0200593	0.137796	OID45090	CPQ	Carboxypeptidase Q	0	0	0	0	0	0	0	0	0	0	0	1	0
-0.232795	0.0200915	0.137843	OID43515	CEACAM8	CEA cell adhesion molecule 8	0	0	0	0	0	0	0	0	0	0	0	0	0
-0.316653	0.0202549	0.138788	OID43552	COL2A1	Collagen type II alpha 1 chain	0	0	0	0	0	0	0	0	0	0	0	0	0
-0.844141	0.020292	0.138867	OID42226	CASQ2	Calsequestrin 2	0	0	0	0	0	0	0	0	0	0	0	0	0
0.145282	0.0204408	0.139709	OID45206	OAF	Out at first homolog	1	0	0	0	0	0	0	0	0	0	0	0	0
0.445111	0.0204843	0.13983	OID42583	IFIT1	Interferon induced protein with tetratricopeptide repeats 1	0	0	0	0	0	0	0	0	0	0	0	0	1
-0.434844	0.020809	0.141799	OID41875	STAG1	Stromal antigen 1	0	0	0	0	0	0	0	0	0	0	0	0	1
-0.172326	0.0208251	0.141799	OID44011	NARS1	Asparaginyl-tRNA synthetase 1	0	0	0	0	0	0	0	0	0	0	0	0	1
0.363519	0.0209111	0.142185	OID42957	PRUNE2	Prune homolog 2 with BCH domain	0	1	0	0	0	0	0	0	0	0	0	0	0
0.143717	0.0209497	0.142185	OID44844	PENK	Proenkephalin	0	0	0	0	0	0	0	1	0	0	0	0	0
-0.173374	0.0209667	0.142185	OID44104	PLXNA4	Plexin A4	0	0	0	0	0	0	0	0	1	0	0	0	0
-0.369591	0.0209868	0.142185	OID43663	EIF2AK2	Eukaryotic translation initiation factor 2 alpha kinase 2	0	0	0	0	0	0	0	0	0	0	0	0	1
0.130459	0.0211239	0.142936	OID45165	ITGAM	Integrin subunit alpha M	0	0	0	0	0	0	0	0	0	0	0	0	0
-1.0603	0.021169	0.14301	OID41825	SNAP91	Synaptosome associated protein 91	0	0	0	0	0	0	0	1	0	0	0	0	0
-0.409806	0.0211877	0.14301	OID41870	SSR1	Signal sequence receptor subunit 1	0	0	0	0	0	0	0	0	0	0	0	0	1
0.0842457	0.0212596	0.143317	OID44811	NHLRC3	NHL repeat containing 3	0	0	0	0	0	0	0	0	0	0	0	0	1
-0.104918	0.0213071	0.14343	OID44609	DNER	Delta/notch like EGF repeat containing	0	0	0	0	0	0	0	1	0	0	0	0	0
-0.261437	0.0213292	0.14343	OID44123	PRDX5	Peroxiredoxin 5	0	0	0	0	0	0	0	0	0	0	0	0	0
0.140975	0.0214371	0.143976	OID43335	ADGRB3	Adhesion G protein-coupled receptor B3	0	0	0	0	0	0	0	1	0	0	0	0	0
-0.205421	0.0214741	0.144047	OID41576	OTUB1	OTU deubiquitinase, ubiquitin aldehyde binding 1	0	0	0	0	0	0	0	0	0	0	0	0	1
-0.224587	0.0215651	0.144478	OID43924	LIPF	Lipase F, gastric type	0	0	0	0	0	0	0	0	0	0	0	0	0
-0.135477	0.0216217	0.144523	OID45356	F7	Coagulation factor VII	1	0	0	0	0	0	0	0	0	0	0	0	0
0.553054	0.0216251	0.144523	OID42846	NPPB	Natriuretic peptide B	0	0	0	0	0	0	0	0	0	0	0	0	0
-0.321802	0.0216789	0.144704	OID41499	MTMR6	Myotubularin related protein 6	0	0	0	0	0	0	0	0	0	0	0	0	1
0.183908	0.021824	0.145493	OID43949	LZTS1	Leucine zipper tumor suppressor 1	0	0	0	0	0	0	0	1	0	0	1	0	0
0.139552	0.0219275	0.146004	OID43947	LY96	Lymphocyte antigen 96	0	0	0	0	0	0	0	0	0	0	0	0	1
0.489601	0.022051	0.146555	OID40915	C9orf152	Chromosome 9 open reading frame 152	0	1	0	0	0	0	0	0	0	0	0	0	0
-0.296153	0.0220686	0.146555	OID43697	FAM13A	Family with sequence similarity 13 member A	0	0	0	0	0	0	0	0	0	0	0	0	1
0.211461	0.0220987	0.146555	OID44299	SUSD4	Sushi domain containing 4	0	0	0	1	0	0	0	1	0	0	0	0	0
-0.193598	0.0221184	0.146555	OID42398	EGFL7	EGF like domain multiple 7	0	0	0	0	0	0	0	0	0	0	0	0	1
0.116566	0.0227467	0.150468	OID45082	COL18A1	Collagen type XVIII alpha 1 chain	1	0	0	0	0	0	0	0	0	0	0	0	0
-0.324294	0.0227922	0.150468	OID43687	ERBIN	Erbb2 interacting protein	0	0	0	0	0	0	0	0	0	0	0	0	1
0.101178	0.0227979	0.150468	OID45371	HYAL1	Hyaluronidase 1	1	0	1	0	0	0	0	0	0	0	0	0	0
-0.260157	0.0228442	0.150468	OID44985	TNFAIP8L2	TNF alpha induced protein 8 like 2	0	0	1	0	0	0	0	0	0	0	0	0	0
0.149477	0.0228479	0.150468	OID42675	KIRREL2	Kirre like nephrin family adhesion molecule 2	0	0	0	0	1	0	0	0	0	0	0	0	0
0.343433	0.0230214	0.151096	OID45009	UPB1	Beta-ureidopropionase 1	1	0	0	0	0	0	0	0	0	0	0	0	0
-0.271969	0.0230659	0.151096	OID43871	IRAK4	Interleukin 1 receptor associated kinase 4	0	0	0	0	0	0	0	0	0	0	0	0	1
-0.24044	0.0230765	0.151096	OID42571	HPCAL4	Hippocalcin like 4	0	0	0	0	0	0	0	1	0	0	0	0	0
0.222858	0.0230856	0.151096	OID44254	SLC39A5	Solute carrier family 39 member 5	1	1	0	0	1	0	0	0	0	0	0	0	0
-0.160647	0.0231139	0.151096	OID40245	FLACC1	Flagellum associated containing coiled-coil domains 1	0	0	0	0	0	0	0	0	0	0	0	0	0
-0.30099	0.0231464	0.151096	OID42248	CDC27	Cell division cycle 27	0	0	0	0	0	0	0	0	0	0	0	0	1
0.126883	0.0231502	0.151096	OID44247	SIGLEC9	Sialic acid binding Ig like lectin 9	0	0	1	0	0	0	0	0	0	0	0	0	0
-0.10331	0.0231662	0.151096	OID45394	PEPD	Peptidase D	0	1	0	0	0	0	0	0	0	0	0	0	0
-0.281406	0.0232953	0.151756	OID40343	KIF28P		0	0	0	0	0	0	0	0	0	0	0	0	0
-0.377414	0.0235052	0.152728	OID44479	BPI	Bactericidal permeability increasing protein	0	0	0	0	0	0	0	0	0	0	0	0	0
0.176831	0.023506	0.152728	OID43906	KYNU	Kynureninase	1	0	0	0	0	0	0	0	0	0	0	0	0
0.11893	0.0235292	0.152728	OID44977	THBD	Thrombomodulin	0	0	0	0	0	0	0	0	0	0	0	0	1
-1.09532	0.023579	0.152869	OID40069	C10orf62	Chromosome 10 open reading frame 62	0	0	0	0	0	0	0	0	0	0	0	0	0
-0.154937	0.023809	0.15409	OID40381	MACC1	MET transcriptional regulator MACC1	0	1	0	0	0	0	0	0	0	0	0	0	0
-0.751622	0.0238242	0.15409	OID40463	NOL4L	Nucleolar protein 4 like	0	0	0	0	0	0	0	0	0	0	0	0	0
-0.30984	0.0238712	0.15421	OID42392	DYNLT1	Dynein light chain Tctex-type 1	0	0	0	0	0	0	0	0	0	0	0	0	1
0.0878788	0.0239678	0.154649	OID44076	PCDH12	Protocadherin 12	0	0	0	0	0	0	0	0	0	0	0	0	0
0.119694	0.0240706	0.155128	OID44724	ITGB5	Integrin subunit beta 5	0	0	0	0	0	0	0	0	0	0	0	0	1
-0.601565	0.0244568	0.15743	OID42500	GBP4	Guanylate binding protein 4	0	0	0	0	0	0	0	0	0	0	0	0	1
0.140414	0.0246282	0.158345	OID45300	ACE	Angiotensin I converting enzyme	0	1	0	0	0	0	0	0	0	0	0	0	0
0.362482	0.0246968	0.15842	OID43866	INSL5	Insulin like 5	0	1	0	0	0	0	0	0	0	0	0	0	0
0.242713	0.0246984	0.15842	OID43049	SAT2	Spermidine/spermine N1-acetyltransferase family member 2	0	0	0	0	0	0	0	0	0	0	0	0	1
-0.157006	0.0247952	0.158853	OID42759	MINDY2	MINDY lysine 48 deubiquitinase 2	0	0	0	0	0	0	0	0	0	0	0	0	1
0.127506	0.0249309	0.159484	OID43835	IFNLR1	Interferon lambda receptor 1	0	0	0	0	0	0	0	0	0	0	0	0	1
0.295665	0.0249525	0.159484	OID44147	PTN	Pleiotrophin	0	0	0	0	0	0	0	0	0	0	1	0	0
0.308581	0.0252187	0.160996	OID43359	AMDHD1	Amidohydrolase domain containing 1	1	0	0	0	0	0	0	0	0	1	0	0	0
0.191851	0.0253519	0.161656	OID44928	SGSH	N-sulfoglucosamine sulfohydrolase	0	0	0	0	0	0	0	0	0	0	0	0	1
0.370881	0.0255261	0.162575	OID41848	SPATA3	Spermatogenesis associated 3	0	0	0	0	0	0	0	0	0	0	0	0	0
-0.297182	0.025641	0.163065	OID42483	FXYD5	FXYD domain containing ion transport regulator 5	0	0	0	0	0	0	0	0	0	0	0	0	1
0.338253	0.0256637	0.163065	OID42080	ABCA2	ATP binding cassette subfamily A member 2	0	0	0	0	0	0	0	1	0	0	0	0	0
0.117942	0.0257058	0.163065	OID44740	LAMA4	Laminin subunit alpha 4	0	0	0	0	0	0	0	0	0	0	0	0	1
-0.116554	0.0257233	0.163065	OID43020	RNF40	Ring finger protein 40	0	0	0	0	0	0	0	0	0	0	0	0	1
-0.197597	0.0257724	0.163185	OID42572	HPGDS	Hematopoietic prostaglandin D synthase	0	0	0	0	0	0	0	0	0	0	0	0	0
0.518663	0.0258554	0.16352	OID43350	AK2	Adenylate kinase 2	0	0	0	0	0	0	0	0	0	0	0	0	1
0.101359	0.0261029	0.164892	OID45330	CD55	CD55 molecule (Cromer blood group)	0	0	0	0	0	0	0	0	0	0	0	0	1
0.179338	0.0265114	0.167278	OID43110	SORBS1	Sorbin and SH3 domain containing 1	0	0	0	0	0	0	0	0	0	0	0	0	1
-0.150977	0.0266599	0.16802	OID43859	IMPA1	Inositol monophosphatase 1	0	0	0	0	0	0	0	0	0	0	0	0	1
0.29831	0.026814	0.168794	OID40892	C22orf15	Chromosome 22 open reading frame 15	0	0	0	0	0	0	0	0	0	0	0	0	0
0.231078	0.0269858	0.169679	OID45405	REG1A	Regenerating family member 1 alpha	0	0	0	0	1	0	0	0	0	0	0	0	0
0.286533	0.0270183	0.169686	OID42844	NOS3	Nitric oxide synthase 3	0	0	1	0	0	0	0	0	0	0	0	0	0
0.135698	0.027553	0.172844	OID43825	HSPB6	Heat shock protein family B (small) member 6	0	0	0	0	0	0	0	0	0	1	0	0	0
-0.270124	0.0276949	0.173495	OID42424	ERF	ETS2 repressor factor	0	0	0	0	0	0	0	0	0	0	0	0	1
0.405078	0.0277209	0.173495	OID41851	SPATA7	Spermatogenesis associated 7	0	0	0	0	0	0	0	0	0	0	0	0	0
0.181339	0.0280411	0.175222	OID43813	HOOK2	Hook microtubule tethering protein 2	0	0	0	0	0	0	0	0	0	0	0	0	1
-0.0754892	0.0280624	0.175222	OID45115	EGFR	Epidermal growth factor receptor	0	0	0	0	0	0	0	0	0	0	0	0	0
0.258453	0.0280938	0.175222	OID42763	MMP13	Matrix metallopeptidase 13	0	0	0	0	0	0	0	0	0	0	0	0	0
-0.273146	0.0281595	0.17543	OID42135	ARHGAP25	Rho GTPase activating protein 25	0	0	1	0	0	0	0	0	0	0	0	0	0
0.0899258	0.028304	0.175964	OID44770	MATN2	Matrilin 2	0	0	0	0	0	0	0	0	0	0	0	0	1
-0.421699	0.0283101	0.175964	OID44611	DOK2	Docking protein 2	0	0	1	0	0	1	0	0	0	0	0	0	0
0.801285	0.0283888	0.176251	OID41772	SDHAF3	Succinate dehydrogenase complex assembly factor 3	0	0	0	0	0	0	0	0	0	0	0	0	1
-0.223743	0.0284301	0.176305	OID42801	MZT2B	Mitotic spindle organizing protein 2B	0	0	0	0	0	0	0	0	0	0	0	0	1
-0.235714	0.0284919	0.176405	OID44348	TNFSF14	TNF superfamily member 14	1	0	0	0	0	0	0	0	1	0	0	0	0
-0.215927	0.0285361	0.176405	OID45189	MPO	Myeloperoxidase	0	0	0	0	0	0	0	0	0	0	0	0	0
0.447373	0.0285438	0.176405	OID41042	COBL	Cordon-bleu WH2 repeat protein	0	0	0	0	0	0	0	0	0	1	0	0	0
-0.612067	0.0285812	0.176435	OID40057	BIN1	Bridging integrator 1	0	0	0	0	0	0	0	0	0	1	0	0	0
-0.223701	0.0287	0.176783	OID44066	PACS2	Phosphofurin acidic cluster sorting protein 2	0	0	0	0	0	0	0	1	0	1	0	0	0
-0.389164	0.0287054	0.176783	OID42526	GOLGA6A	Golgin A6 family member A	0	0	0	0	0	0	0	0	0	0	0	0	0
0.56228	0.0287354	0.176783	OID41745	RPRD1A	Regulation of nuclear pre-mRNA domain containing 1A	0	0	0	0	0	0	0	0	0	0	0	0	1
-0.130266	0.0290609	0.178511	OID45409	SAA4	Serum amyloid A4, constitutive	1	0	0	0	0	0	0	0	0	0	0	0	0
0.126983	0.0290822	0.178511	OID44272	SNX33	Sorting nexin 33	0	0	0	0	0	0	0	0	0	0	0	0	1
0.326206	0.029154	0.17875	OID44393	VMO1	Vitelline membrane outer layer 1 homolog	0	0	1	0	0	0	0	0	0	0	0	0	0
-0.665347	0.029189	0.178762	OID40542	RAB3B	RAB3B, member RAS oncogene family	0	0	0	0	0	0	0	1	0	0	0	0	0
0.419501	0.0292748	0.178903	OID41210	FHIP1B	FHF complex subunit HOOK interacting protein 1B	0	0	0	0	0	0	0	0	0	0	0	0	1
0.749103	0.0292781	0.178903	OID42168	BABAM1	BRISC and BRCA1 A complex member 1	0	0	0	0	0	0	0	0	0	0	0	0	1
-0.0683452	0.0295193	0.180174	OID43952	MAG	Myelin associated glycoprotein	0	0	0	0	0	0	0	1	0	0	0	0	0
0.206699	0.0298086	0.181735	OID43117	SPA17	Sperm autoantigenic protein 17	0	0	0	0	0	0	0	0	0	0	0	0	0
-0.157665	0.0298811	0.181769	OID45321	C9	Complement C9	1	0	0	0	0	0	0	0	0	0	0	0	0
-0.279062	0.0298812	0.181769	OID43066	SFTPA2	Surfactant protein A2	0	0	0	0	0	1	0	0	0	0	0	0	0
-0.487504	0.0300007	0.182291	OID41607	PEAK1	Pseudopodium enriched atypical kinase 1	0	0	0	0	0	0	0	0	0	0	0	0	1
0.695363	0.0300934	0.18265	OID42020	WDR20	WD repeat domain 20	0	0	0	0	0	0	0	0	0	0	0	0	1
-0.355342	0.0301314	0.182676	OID44965	SULT1A1	Sulfotransferase family 1A member 1	1	0	0	0	0	0	0	0	0	0	0	0	0
0.101654	0.0302067	0.182922	OID44700	HEPH	Hephaestin	0	1	0	0	0	0	0	0	0	0	0	0	0
-0.158781	0.0302564	0.182922	OID43692	EVA1C	Eva-1 homolog C	0	0	0	0	0	0	0	0	0	0	0	0	1
-0.291256	0.0302931	0.182922	OID43933	LRCH4	Leucine rich repeats and calponin homology domain containing 4	0	0	0	0	0	0	0	0	0	0	0	0	1
-0.0843748	0.0303069	0.182922	OID44260	SMAD5	SMAD family member 5	0	0	0	0	0	0	0	0	0	0	0	0	1
-0.323852	0.0303627	0.183054	OID40815	ARHGAP35	Rho GTPase activating protein 35	0	0	0	0	0	0	0	0	0	0	0	0	1
0.476375	0.0305774	0.184144	OID41545	NHS	NHS actin remodeling regulator	0	0	0	0	0	0	0	0	0	0	0	0	1
0.125621	0.0307868	0.185199	OID44971	TCOF1	Treacle ribosome biogenesis factor 1	0	0	0	0	0	0	0	0	0	0	0	0	1
-0.359383	0.0309079	0.185423	OID43157	TANK	TRAF family member associated NFKB activator	0	0	0	0	0	0	0	0	0	0	0	0	1
0.149355	0.0309606	0.185423	OID42609	IL1RL2	Interleukin 1 receptor like 2	0	0	0	0	0	0	0	0	0	0	0	0	0
0.685182	0.030967	0.185423	OID41770	SCUBE3	Signal peptide, CUB domain and EGF like domain containing 3	0	0	0	0	0	0	0	0	0	0	0	1	0
0.190588	0.0309937	0.185423	OID44643	FABP3	Fatty acid binding protein 3	0	0	0	0	0	0	0	0	0	1	0	0	0
0.779164	0.030995	0.185423	OID41888	STK36	Serine/threonine kinase 36	0	0	0	0	0	0	0	0	0	0	0	0	1
-0.238536	0.0311308	0.18603	OID43707	FGD3	FYVE, RhoGEF and PH domain containing 3	0	0	1	0	0	0	0	0	0	0	0	0	0
0.2573	0.0313629	0.18721	OID43701	FAM3D	FAM3 metabolism regulating signaling molecule D	0	1	0	1	0	0	0	0	0	0	0	0	0
0.114938	0.0314016	0.187235	OID44788	MMRN2	Multimerin 2	0	0	0	0	0	0	0	0	0	0	0	0	1
0.171632	0.0318829	0.189736	OID45185	MFGE8	Milk fat globule EGF and factor V/VIII domain containing	0	0	0	0	0	0	0	0	0	0	0	0	1
0.155185	0.0319076	0.189736	OID44568	CRELD2	Cysteine rich with EGF like domains 2	0	0	0	0	0	0	0	0	0	0	0	0	1
0.386376	0.031926	0.189736	OID42343	CYB5A	Cytochrome b5 type A	1	0	0	0	0	0	0	0	0	0	0	0	0
0.355024	0.0319815	0.189858	OID45289	TREH	Trehalase	0	1	0	0	0	0	0	0	0	0	0	0	0
-0.212157	0.0320382	0.189986	OID45016	VTA1	Vesicle trafficking 1	0	0	0	0	0	0	0	0	0	0	0	0	1
0.213702	0.0320993	0.190099	OID44117	PPP1R14D	Protein phosphatase 1 regulatory inhibitor subunit 14D	0	1	0	0	0	0	0	0	0	0	0	0	0
0.382911	0.0321274	0.190099	OID43376	AREG	Amphiregulin	0	0	0	0	0	0	0	0	0	0	0	0	0
0.728979	0.0321948	0.19029	OID41676	PTPN14	Protein tyrosine phosphatase non-receptor type 14	0	0	0	0	0	0	0	0	0	0	0	0	1
0.203648	0.0322693	0.190522	OID43601	DECR1	2,4-dienoyl-CoA reductase 1	1	0	0	0	0	0	0	0	0	0	0	0	0
-0.155847	0.0324273	0.191247	OID45502	VTN	Vitronectin	1	0	0	0	0	0	0	0	0	0	0	0	0
-0.443637	0.0326508	0.192013	OID40229	FAM81B	Family with sequence similarity 81 member B	0	0	0	0	0	0	0	0	0	0	0	0	0
-0.450487	0.0326542	0.192013	OID43107	SMS	Spermine synthase	0	0	0	0	0	0	0	0	0	0	0	0	1
0.115175	0.0326634	0.192013	OID44581	CTSL	Cathepsin L	0	0	0	0	0	0	0	0	0	0	0	0	0
0.454577	0.0327653	0.192211	OID42585	IFNG	Interferon gamma	0	0	1	0	0	0	0	0	0	0	0	0	0
0.207308	0.0327681	0.192211	OID43941	LTA4H	Leukotriene A4 hydrolase	0	0	0	0	0	0	0	0	0	0	0	0	1
0.100004	0.0330031	0.19338	OID44692	GPNMB	Glycoprotein nmb	0	0	0	0	0	0	0	0	0	0	0	0	0
0.121895	0.0330776	0.193537	OID44895	RGMB	Repulsive guidance molecule BMP co-receptor b	0	0	0	0	0	0	0	0	0	0	0	0	1
0.2783	0.0331387	0.193537	OID42265	CEMIP2	Cell migration inducing hyaluronidase 2	0	0	0	0	0	0	0	0	0	0	1	0	0
-0.088218	0.0331445	0.193537	OID45458	CLU	Clusterin	1	0	0	0	0	0	0	0	0	0	0	0	0
-0.533805	0.0331727	0.193537	OID42019	WDHD1	WD repeat and HMG-box DNA binding protein 1	0	0	1	0	0	0	0	0	0	0	0	0	0
-0.19279	0.0332322	0.193676	OID44563	CPXM1	Carboxypeptidase X, M14 family member 1	0	0	0	0	0	0	0	0	0	0	0	0	0
-0.310636	0.0332918	0.193815	OID43292	YY1	YY1 transcription factor	0	0	0	0	0	0	0	0	0	0	0	0	1
-0.184372	0.0333664	0.19404	OID44021	NEDD4L	NEDD4 like E3 ubiquitin protein ligase	0	0	0	0	0	0	0	0	0	0	0	0	1
-0.151807	0.0334229	0.194161	OID45143	HPSE	Heparanase	0	0	0	0	0	0	0	0	0	0	0	0	1
0.406741	0.0335873	0.194588	OID43283	VWA5A	Von Willebrand factor A domain containing 5A	0	0	0	0	0	0	0	0	0	0	0	0	1
0.175569	0.0336255	0.194588	OID42172	BAMBI	BMP and activin membrane bound inhibitor	0	0	0	0	0	0	0	0	0	0	0	0	1
0.29493	0.0336476	0.194588	OID41485	MON2	MON2 homolog, regulator of endosome-to-Golgi trafficking	0	0	0	0	0	0	0	0	0	0	0	0	1
0.195485	0.0336684	0.194588	OID45363	FGL1	Fibrinogen like 1	1	0	0	0	0	0	0	0	0	0	0	0	0
-0.441643	0.033676	0.194588	OID44960	SSC4D	Scavenger receptor cysteine rich family member with 4 domains	0	0	0	0	0	0	0	0	0	0	1	0	0
0.0963582	0.033794	0.194947	OID45078	CNTN1	Contactin 1	0	0	0	0	0	0	0	1	0	0	0	0	0
-0.310325	0.03381	0.194947	OID43399	AXIN1	Axin 1	0	0	0	0	0	0	0	0	0	0	0	0	1
-0.298816	0.033846	0.194947	OID40599	SIK3	SIK family kinase 3	0	0	0	0	0	0	0	0	0	0	0	0	1
0.139135	0.0339577	0.195383	OID44846	PHYKPL	5-phosphohydroxy-L-lysine phospho-lyase	0	0	0	0	0	0	0	0	0	0	0	0	1
-0.138599	0.0345585	0.198629	OID45492	SERPINA5	Serpin family A member 5	1	0	0	0	0	0	0	0	0	0	0	0	0
-0.203921	0.0346692	0.198808	OID40460	NIBAN2	Niban apoptosis regulator 2	0	0	0	1	0	0	0	0	0	0	0	0	0
-0.182233	0.0346722	0.198808	OID40522	PPP3R2	Protein phosphatase 3 regulatory subunit B, beta	0	0	0	0	0	0	0	0	0	0	0	0	0
-0.343006	0.0347087	0.198808	OID42148	ASAP2	ArfGAP with SH3 domain, ankyrin repeat and PH domain 2	0	0	0	0	0	0	0	0	0	0	0	0	0
-0.226572	0.0347364	0.198808	OID40012	AMELY	Amelogenin Y-linked	0	0	0	0	0	0	0	0	0	0	0	0	0
-0.365971	0.0347782	0.198837	OID41713	REPS2	RALBP1 associated Eps domain containing 2	0	0	0	0	0	0	0	0	0	0	0	0	1
-0.429412	0.034933	0.199269	OID43384	ARHGEF12	Rho guanine nucleotide exchange factor 12	0	0	0	0	0	0	0	0	0	0	0	0	1
0.19936	0.0349375	0.199269	OID45088	CPA1	Carboxypeptidase A1	0	0	0	0	1	0	0	0	0	0	0	0	0
0.0823436	0.034964	0.199269	OID45377	ITGB1	Integrin subunit beta 1	0	0	0	0	0	0	0	0	0	0	0	0	1
0.39499	0.0350576	0.199593	OID41912	TBC1D28	TBC1 domain family member 28	0	0	0	0	0	0	0	0	0	0	0	0	0
-0.180138	0.0351801	0.20008	OID45180	LTF	Lactotransferrin	0	0	0	0	0	0	0	0	0	0	0	0	0
0.184119	0.0352792	0.200131	OID43488	CD300E	CD300e molecule	0	0	1	0	0	0	0	0	0	0	0	0	0
-0.340509	0.0352891	0.200131	OID42267	CENPF	Centromere protein F	0	0	1	0	0	0	0	0	0	0	0	0	0
0.157074	0.0352999	0.200131	OID44340	TNFRSF11A	TNF receptor superfamily member 11a	0	1	0	0	0	0	0	0	0	0	0	0	0
0.263225	0.0354143	0.20057	OID41655	PPP1R1A	Protein phosphatase 1 regulatory inhibitor subunit 1A	0	0	0	0	0	0	0	0	0	1	0	0	0
0.161402	0.0355286	0.201007	OID44726	JAM3	Junctional adhesion molecule 3	0	0	0	0	0	0	0	0	0	0	0	0	1
0.0509766	0.0357644	0.20213	OID43360	AMIGO2	Adhesion molecule with Ig like domain 2	0	0	0	0	0	0	0	0	0	0	0	0	1
-0.148855	0.0358802	0.202574	OID43759	GLB1	Galactosidase beta 1	0	0	0	0	0	0	0	0	0	0	0	0	1
-0.289672	0.0360331	0.203225	OID41368	KHDRBS3	KH RNA binding domain containing, signal transduction associated 3	0	0	0	0	0	0	0	0	0	0	0	0	0
-0.355063	0.0362587	0.204223	OID42473	FMR1	Fragile X messenger ribonucleoprotein 1	0	0	0	0	0	0	0	0	0	0	0	0	1
-0.226265	0.0362854	0.204223	OID42418	EPG5	Ectopic P-granules 5 autophagy tethering factor	0	0	0	0	0	0	0	0	0	0	0	0	1
0.138602	0.0363423	0.204331	OID44211	SCG2	Secretogranin II	0	0	0	0	0	0	0	1	0	0	0	0	0
-0.338519	0.0365982	0.205556	OID44958	SRC	SRC proto-oncogene, non-receptor tyrosine kinase	0	0	0	0	0	0	0	0	0	0	0	0	1
0.405444	0.0366591	0.205686	OID42213	CADPS	Calcium dependent secretion activator	0	0	0	0	0	0	0	1	0	0	0	0	0
-0.297206	0.0367106	0.205762	OID41908	TARDBP	TAR DNA binding protein	0	0	0	0	0	0	0	0	0	0	0	0	1
-0.459372	0.0368481	0.206129	OID41527	NCF1C_NCF1		0	0	0	0	0	0	0	0	0	0	0	0	0
0.221504	0.0368523	0.206129	OID44555	COL5A1	Collagen type V alpha 1 chain	0	0	0	0	0	0	1	0	0	0	0	0	0
0.194755	0.0371468	0.207563	OID41424	LRRC4	Leucine rich repeat containing 4	0	0	0	0	0	0	0	1	0	0	0	0	0
-0.304216	0.0376418	0.209851	OID44694	GRAP2	GRB2 related adaptor protein 2	0	0	1	0	0	0	0	0	0	0	0	0	0
0.122631	0.0376601	0.209851	OID43926	LMNB2	Lamin B2	0	0	0	0	0	0	0	0	0	0	0	0	1
-0.220139	0.0376726	0.209851	OID42989	RAP1GAP	RAP1 GTPase activating protein	0	0	0	0	0	0	0	1	0	0	0	1	0
-0.564159	0.0377423	0.210024	OID40350	KLF15	KLF transcription factor 15	1	0	0	0	0	0	0	0	0	0	0	0	0
0.168286	0.037782	0.210029	OID43561	CPVL	Carboxypeptidase vitellogenic like	0	0	1	0	0	0	0	0	0	0	0	0	0
0.322715	0.0379577	0.210596	OID42652	KCNC4	Potassium voltage-gated channel subfamily C member 4	0	0	0	0	0	0	0	1	0	0	0	0	0
-0.196439	0.0379917	0.210596	OID43159	TARBP2	TARBP2 subunit of RISC loading complex	0	0	0	0	0	0	0	0	0	0	0	0	1
-0.32869	0.0380091	0.210596	OID42666	KIF3A	Kinesin family member 3A	0	0	0	0	0	0	0	1	0	0	0	0	0
-0.0905869	0.0380816	0.210596	OID45319	C1R		0	0	0	0	0	0	0	0	0	0	0	0	0
-0.256518	0.0380859	0.210596	OID40616	SPATA24	Spermatogenesis associated 24	0	0	0	0	0	0	0	0	0	0	0	0	0
0.085271	0.0381171	0.210596	OID45150	IGF2R	Insulin like growth factor 2 receptor	0	0	0	0	0	0	0	0	0	1	0	0	0
-0.385258	0.0381752	0.210702	OID42126	AOC1	Amine oxidase copper containing 1	0	1	0	0	0	0	0	0	0	0	0	0	0
0.139748	0.0382273	0.210775	OID43633	DPP6	Dipeptidyl peptidase like 6	0	0	0	0	0	0	0	1	0	0	0	0	0
0.133051	0.0382936	0.210926	OID45345	CST3	Cystatin C	0	0	0	0	0	0	0	1	0	0	0	0	0
-0.149564	0.0385836	0.212231	OID43758	GKN1	Gastrokine 1	0	0	0	0	0	0	0	0	0	0	0	0	0
0.373352	0.0386088	0.212231	OID42072	ZNF839	Zinc finger protein 839	0	0	0	0	0	0	0	0	0	0	0	0	1
-0.251918	0.0386828	0.212381	OID40147	DAB1	DAB adaptor protein 1	0	1	0	0	0	0	0	1	0	0	0	0	0
-0.171809	0.0387145	0.212381	OID44283	SRPK2	SRSF protein kinase 2	0	0	0	0	0	0	0	0	0	0	0	0	0
0.0797474	0.0388042	0.212658	OID44801	NAGPA	N-acetylglucosamine-1-phosphodiester alpha-N-acetylglucosaminidase	0	0	0	0	0	0	0	0	0	0	0	0	1
-0.349924	0.0388447	0.212665	OID43060	SCT	Secretin	0	1	0	0	0	0	0	0	0	0	0	0	0
-0.159043	0.0390143	0.213378	OID43846	IL17RB	Interleukin 17 receptor B	1	0	0	0	0	0	1	1	0	0	0	0	0
-0.790527	0.0391119	0.213696	OID42081	ABRAXAS2	Abraxas 2, BRISC complex subunit	0	0	0	0	0	0	0	0	0	0	0	0	1
-0.27309	0.0391919	0.213918	OID42797	MYO9B	Myosin IXB	0	0	1	0	0	0	0	0	0	0	0	0	0
0.177132	0.0392335	0.213929	OID45415	SSC5D	Scavenger receptor cysteine rich family member with 5 domains	0	0	0	0	0	0	0	0	0	0	0	0	0
-0.206467	0.0392885	0.214014	OID45050	CASP3	Caspase 3	0	0	0	0	0	0	0	0	0	0	0	0	1
-0.402476	0.0400278	0.217822	OID44003	NAA10	N-alpha-acetyltransferase 10, NatA catalytic subunit	0	0	0	0	0	0	0	0	0	0	0	0	1
0.283194	0.0403388	0.219294	OID44448	ADH1B	Alcohol dehydrogenase 1B (class I), beta polypeptide	1	0	0	0	0	0	0	0	1	0	0	0	0
0.253478	0.040653	0.220781	OID41193	FAM227B	Family with sequence similarity 227 member B	0	0	0	0	0	0	0	0	0	0	0	0	1
0.127179	0.0407879	0.221285	OID45348	CTSZ	Cathepsin Z	0	0	0	0	0	0	0	0	0	0	0	0	1
0.430653	0.0408275	0.221285	OID42419	EPHA10	EPH receptor A10	0	1	0	0	0	0	0	1	0	0	0	0	0
-0.255255	0.0409482	0.221718	OID43221	TPBGL	Trophoblast glycoprotein like	0	0	0	0	0	0	0	1	0	0	0	0	0
0.26399	0.0410398	0.221992	OID43918	LCN15	Lipocalin 15	0	1	0	0	0	0	0	0	0	0	0	0	0
0.17628	0.0413222	0.223125	OID44735	KYAT1	Kynurenine aminotransferase 1	0	0	0	0	0	0	0	0	0	0	0	0	1
-0.588452	0.0413316	0.223125	OID40738	ZFYVE28	Zinc finger FYVE-type containing 28	0	0	0	0	0	0	0	1	0	0	0	0	0
0.126837	0.0414701	0.22365	OID43943	LUZP2	Leucine zipper protein 2	0	0	0	0	0	0	0	1	0	0	0	0	0
-0.381661	0.0418716	0.225591	OID42975	RAB39B	RAB39B, member RAS oncogene family	0	0	0	0	0	0	0	1	0	0	0	0	0
0.243268	0.0419857	0.225981	OID45121	FABP4	Fatty acid binding protein 4	0	0	0	0	0	0	0	0	1	0	0	0	0
0.187158	0.0421302	0.2262	OID43898	KLK15	Kallikrein related peptidase 15	0	1	0	0	0	0	0	0	0	0	0	0	0
-0.372909	0.0421317	0.2262	OID40751	AAAS	Aladin WD repeat nucleoporin	0	0	0	0	0	0	0	0	0	0	0	0	1
-0.26663	0.042189	0.2262	OID44372	UBE2B	Ubiquitin conjugating enzyme E2 B	0	0	0	0	0	0	0	0	0	1	0	0	0
-0.307959	0.0421933	0.2262	OID44619	EGFL6	EGF like domain multiple 6	0	0	0	0	0	0	0	0	0	0	0	0	0
-0.447346	0.0423984	0.227074	OID40722	ZBED5	Zinc finger BED-type containing 5	0	0	0	0	0	0	0	0	0	0	0	0	1
0.158456	0.0427385	0.228592	OID43334	ADGRB1	Adhesion G protein-coupled receptor B1	0	0	0	0	0	0	0	1	0	0	0	0	0
-0.133375	0.0428062	0.228592	OID42885	PCDHGB3	Protocadherin gamma subfamily B, 3	0	0	0	0	0	0	0	0	0	0	0	0	1
0.153144	0.042853	0.228592	OID40592	SEMA6D	Semaphorin 6D	0	1	0	0	0	0	0	0	0	0	0	0	0
-0.181659	0.0428899	0.228592	OID42281	CEP85	Centrosomal protein 85	0	0	0	0	0	0	0	0	0	1	0	0	0
-0.206137	0.0428927	0.228592	OID43757	GIT1	GIT ArfGAP 1	0	0	0	0	0	0	0	1	0	0	0	0	0
0.173496	0.0431856	0.229927	OID45267	SPP1	Secreted phosphoprotein 1	0	0	0	0	0	0	0	1	0	0	0	0	0
0.159987	0.0432936	0.230276	OID43798	HEPACAM2	HEPACAM family member 2	0	1	0	0	0	0	0	0	0	0	0	0	0
-0.259147	0.0434786	0.230897	OID42217	CAMKK1	Calcium/calmodulin dependent protein kinase kinase 1	0	0	0	0	0	0	0	1	0	0	0	0	0
0.197261	0.0434955	0.230897	OID42834	NINJ1	Ninjurin 1	0	0	0	0	0	0	0	0	0	0	0	0	0
0.162841	0.043861	0.232609	OID42697	LILRB4	Leukocyte immunoglobulin like receptor B4	0	0	1	0	0	1	0	1	0	0	0	0	0
-0.0470182	0.0439706	0.2328	OID43358	AMBP	Alpha-1-microglobulin/bikunin precursor	1	0	0	0	0	0	0	0	0	0	0	0	0
0.240262	0.0440039	0.2328	OID43385	BMAL1	Basic helix-loop-helix ARNT like 1	0	0	0	0	0	0	0	0	0	0	0	0	1
-0.356567	0.0440258	0.2328	OID40567	RIPK3	Receptor interacting serine/threonine kinase 3	0	0	0	0	0	0	0	0	0	0	0	0	1
-0.36156	0.0440754	0.232802	OID41801	SHROOM4	Shroom family member 4	0	0	0	0	0	0	0	0	0	0	0	0	1
-0.127607	0.0441121	0.232802	OID43411	BCL7B	BAF chromatin remodeling complex subunit BCL7B	0	0	0	0	0	0	0	0	0	0	0	0	1
0.261464	0.044308	0.233608	OID40565	RIMBP3C_RIMBP3		0	0	0	0	0	0	0	0	0	0	0	0	0
0.277365	0.0445252	0.234525	OID43355	ALDH3A1	Aldehyde dehydrogenase 3 family member A1	0	0	0	1	0	0	0	0	0	0	0	0	0
-0.209734	0.0446099	0.234743	OID43141	STX1B	Syntaxin 1B	0	0	0	0	0	0	0	1	0	0	0	0	0
0.147932	0.0448378	0.235506	OID42692	LEO1	LEO1 homolog, Paf1/RNA polymerase II complex component	0	0	0	0	0	0	0	0	0	0	0	0	1
0.252467	0.0448417	0.235506	OID41018	CHST4	Carbohydrate sulfotransferase 4	0	0	0	0	0	0	0	0	0	0	0	0	0
-0.288935	0.0450538	0.236391	OID44142	PSTPIP1	Proline-serine-threonine phosphatase interacting protein 1	0	0	1	0	0	0	0	0	0	0	0	0	0
-0.353696	0.0451038	0.236424	OID44789	MNDA	Myeloid cell nuclear differentiation antigen	0	0	1	0	0	0	0	0	0	0	0	0	0
-0.129869	0.0451836	0.236614	OID42891	PDGFC	Platelet derived growth factor C	0	0	0	0	0	0	0	0	0	0	1	0	0
-0.771817	0.0452462	0.236713	OID40039	ASB6	Ankyrin repeat and SOCS box containing 6	0	0	0	0	0	0	0	0	0	0	0	0	1
-0.282456	0.0453653	0.237107	OID42289	CHAC2	ChaC glutathione specific gamma-glutamylcyclotransferase 2	0	0	0	0	0	0	0	0	0	0	0	0	1
0.123139	0.0455027	0.237596	OID42939	PREB	Prolactin regulatory element binding	0	0	0	0	0	0	0	0	0	0	0	0	1
0.122023	0.0455699	0.237714	OID45214	PDIA4	Protein disulfide isomerase family A member 4	0	0	0	0	0	0	0	0	0	0	0	0	1
0.429993	0.045613	0.237714	OID41796	SHOX	Short stature homeobox	0	0	0	0	0	0	0	0	0	0	0	0	1
-0.179872	0.0457373	0.238133	OID44809	NFKBIB	NFKB inhibitor beta	0	0	0	0	0	0	0	0	0	0	0	0	0
-0.417833	0.0460611	0.239588	OID43886	KAZN	Kazrin, periplakin interacting protein	0	0	1	0	0	0	0	1	0	0	0	0	0
0.147902	0.0463364	0.240434	OID44640	F2R	Coagulation factor II thrombin receptor	0	0	1	0	0	0	0	0	0	0	0	0	0
-0.370785	0.0463449	0.240434	OID44942	SNAP23	Synaptosome associated protein 23	0	0	0	0	0	0	0	0	0	0	0	0	1
-0.670308	0.0464535	0.240434	OID40654	TEPSIN	TEPSIN adaptor related protein complex 4 accessory protein	0	0	0	0	0	0	0	0	0	0	0	0	1
-0.109483	0.0464828	0.240434	OID44488	C4BPB	Complement component 4 binding protein beta	1	0	0	0	0	0	0	0	0	0	0	0	0
0.335455	0.0464857	0.240434	OID44457	ALPG	Alkaline phosphatase, germ cell	0	0	0	0	0	0	0	0	0	0	0	0	0
-0.280878	0.0464898	0.240434	OID42636	IRAK1	Interleukin 1 receptor associated kinase 1	0	0	0	0	0	0	0	0	0	0	0	0	1
0.700412	0.0468844	0.242244	OID40672	TPRG1L	Tumor protein p63 regulated 1 like	0	0	0	0	0	0	0	0	0	0	0	0	1
-0.515892	0.0473713	0.244526	OID40316	IRAK1BP1	Interleukin 1 receptor associated kinase 1 binding protein 1	0	0	0	0	0	0	0	0	0	0	0	0	1
0.154925	0.047515	0.24498	OID44703	HMOX1	Heme oxygenase 1	0	0	1	0	0	0	0	0	0	0	0	0	0
0.14855	0.0475496	0.24498	OID43850	IL23R	Interleukin 23 receptor	0	1	0	0	0	0	0	0	0	0	0	0	0
-0.259298	0.0476004	0.245009	OID43862	INPP5D	Inositol polyphosphate-5-phosphatase D	0	1	1	0	0	0	0	0	0	0	0	0	0
-0.841164	0.0477031	0.245218	OID40803	ANKUB1	Ankyrin repeat and ubiquitin domain containing 1	0	0	0	0	0	0	0	0	0	0	0	0	0
-0.21629	0.0477548	0.245218	OID41095	DGKD	Diacylglycerol kinase delta	0	0	0	0	0	0	0	1	0	1	0	0	0
-0.22168	0.0477767	0.245218	OID41893	STX17	Syntaxin 17	0	0	0	0	0	0	0	0	0	0	0	0	1
-0.221905	0.0478879	0.245556	OID44134	PSIP1	PC4 and SFRS1 interacting protein 1	0	0	0	0	0	0	0	0	0	0	0	0	1
-0.175581	0.0481333	0.246581	OID43146	SUGT1	SGT1 homolog, MIS12 kinetochore complex assembly cochaperone	0	0	0	0	0	0	0	0	0	0	0	0	1
-0.121954	0.0482272	0.246829	OID45388	NEXN	Nexilin F-actin binding protein	0	0	0	0	0	0	0	0	0	1	0	0	0
0.152449	0.0483619	0.247284	OID45327	CD14	CD14 molecule	1	0	0	0	0	0	0	0	0	0	0	0	0
0.108161	0.0484104	0.247299	OID44413	WIF1	WNT inhibitory factor 1	0	0	0	0	0	0	0	0	0	0	0	0	0
0.109385	0.0486477	0.247945	OID44083	PDCD1LG2	Programmed cell death 1 ligand 2	0	0	1	0	0	0	0	0	0	0	0	0	0
0.297051	0.0486613	0.247945	OID43367	ANXA10	Annexin A10	0	0	0	0	0	0	0	0	0	0	0	0	0
0.113954	0.048674	0.247945	OID45249	SBSN	Suprabasin	0	0	0	1	0	0	0	0	0	0	0	0	0
-0.186259	0.0487347	0.248021	OID44183	RHOC	Ras homolog family member C	0	0	0	0	0	0	0	0	0	0	0	0	1
0.0617589	0.0487959	0.248099	OID44191	ROBO4	Roundabout guidance receptor 4	0	0	0	0	0	0	0	0	0	0	0	0	1
0.619488	0.0490394	0.249103	OID42022	WDR53	WD repeat domain 53	0	0	0	0	0	0	0	0	0	0	0	0	0
-0.19807	0.0492577	0.249908	OID42513	GGN	Gametogenetin	0	0	0	0	0	0	0	0	0	0	0	0	0
-0.231854	0.04929	0.249908	OID44048	NUDT10	Nudix hydrolase 10	0	0	0	0	0	0	0	0	0	0	0	0	0
-0.304619	0.0493604	0.250031	OID42918	PMM2	Phosphomannomutase 2	0	0	0	0	0	0	0	0	0	0	0	0	1
0.123096	0.0496712	0.25137	OID45022	ACP5	Acid phosphatase 5, tartrate resistant	0	0	0	0	0	1	0	0	0	0	0	0	0
-0.216936	0.0500386	0.252993	OID43519	CEP43	Centrosomal protein 43	0	0	0	0	0	0	0	0	0	0	0	0	0
0.0643392	0.0501509	0.253325	OID43760	GLIPR1	GLI pathogenesis related 1	0	0	0	0	0	0	0	0	0	0	0	0	1
-0.192358	0.0502631	0.253622	OID40513	PLP1	Proteolipid protein 1	0	0	0	0	0	0	0	1	0	0	0	0	0
-0.31621	0.0503468	0.253622	OID42994	RASSF2	Ras association domain family member 2	0	0	1	0	0	0	0	1	0	0	0	0	0
-0.306789	0.0503501	0.253622	OID41021	CIB2	Calcium and integrin binding family member 2	0	0	1	0	0	0	0	0	0	0	0	0	0
0.601936	0.0504487	0.253817	OID40362	LCTL	Lactase like	0	0	0	0	0	0	0	1	0	0	0	0	0
-0.349627	0.0504824	0.253817	OID40437	MYO5C	Myosin VC	0	0	0	0	0	0	0	0	0	0	0	0	1
0.356783	0.0506877	0.254613	OID42848	NPTN	Neuroplastin	0	0	0	0	0	0	0	0	0	0	0	0	1
0.129357	0.0508326	0.255105	OID43800	HGF	Hepatocyte growth factor	0	0	0	0	0	0	0	0	0	0	0	0	0
0.165632	0.0510198	0.255666	OID43538	CLEC7A	C-type lectin domain containing 7A	0	0	1	0	0	1	0	0	0	0	0	0	0
0.228699	0.051039	0.255666	OID42261	CEBPA	CCAAT enhancer binding protein alpha	1	0	0	0	0	0	0	0	1	0	0	0	0
0.641585	0.0511543	0.255955	OID41313	IFIH1	Interferon induced with helicase C domain 1	0	0	0	0	0	0	0	0	0	0	0	0	0
0.184717	0.0511909	0.255955	OID42815	NDUFB10	NADH:ubiquinone oxidoreductase subunit B10	0	0	0	0	0	0	0	0	0	1	0	0	0
0.311571	0.0512791	0.255984	OID42946	PROCR	Protein C receptor	0	0	0	0	0	0	0	0	1	0	0	0	0
0.10792	0.0512912	0.255984	OID44806	NECTIN4	Nectin cell adhesion molecule 4	0	0	0	1	0	0	0	0	0	0	0	0	0
-0.13101	0.0515011	0.256567	OID44538	CHMP6	Charged multivesicular body protein 6	0	0	0	0	0	0	0	0	0	0	0	0	1
-0.190098	0.0515027	0.256567	OID44282	SRP14	Signal recognition particle 14	0	0	0	0	0	0	0	0	0	0	0	0	1
0.118161	0.0515854	0.2567	OID44146	PTK7	Protein tyrosine kinase 7 (inactive)	0	0	0	0	0	0	0	0	0	0	0	0	1
0.177873	0.0516402	0.2567	OID44697	HAAO	3-hydroxyanthranilate 3,4-dioxygenase	1	0	0	0	0	0	0	0	0	0	0	0	0
-0.485628	0.0517326	0.2567	OID42693	LHB	Luteinizing hormone subunit beta	0	0	0	0	0	0	0	0	0	0	0	0	0
-0.250792	0.051735	0.2567	OID43382	ARHGEF1	Rho guanine nucleotide exchange factor 1	0	0	1	0	0	0	0	0	0	0	0	0	0
0.276459	0.0517662	0.2567	OID42451	FCRLB	Fc receptor like B	0	0	1	0	0	0	0	0	0	0	0	0	0
-0.462971	0.0518556	0.256908	OID43353	AKT2	AKT serine/threonine kinase 2	0	0	0	0	0	0	0	0	0	0	0	0	1
-0.154268	0.0520058	0.257417	OID44369	TXNDC9	Thioredoxin domain containing 9	0	0	0	0	0	0	0	0	0	0	0	0	1
0.31016	0.0521082	0.257688	OID44334	TMPRSS15	Transmembrane serine protease 15	0	1	0	0	0	0	0	0	0	0	0	0	0
-0.73916	0.0525068	0.259423	OID40184	ECD	Ecdysoneless cell cycle regulator	0	0	0	0	0	0	0	0	0	0	0	0	1
-0.645691	0.0526136	0.259457	OID43377	ARF6	ADP ribosylation factor 6	0	0	0	0	0	0	0	0	0	0	0	0	1
-0.304664	0.0526321	0.259457	OID40711	WDR54	WD repeat domain 54	0	0	0	0	0	0	0	0	0	0	0	0	0
0.105634	0.0526574	0.259457	OID44967	SUSD5	Sushi domain containing 5	0	0	0	0	0	0	0	0	0	0	0	0	1
-0.193384	0.0527485	0.259589	OID40248	FOXG1	Forkhead box G1	0	0	0	0	0	0	0	1	0	0	0	0	0
0.291629	0.0527799	0.259589	OID41626	PLEKHF1	Pleckstrin homology and FYVE domain containing 1	0	0	0	0	0	0	0	0	0	1	0	0	0
0.289725	0.0528415	0.259656	OID44893	REN	Renin	0	0	0	0	0	0	0	0	0	0	0	0	0
-0.24256	0.0529452	0.25986	OID45136	GP6	Glycoprotein VI platelet	0	0	0	0	0	0	0	1	0	0	0	0	0
0.430422	0.0529788	0.25986	OID42041	ZBTB32	Zinc finger and BTB domain containing 32	0	0	0	0	0	0	0	0	0	0	0	0	0
-0.432295	0.0532022	0.260631	OID42036	YKT6	YKT6 v-SNARE homolog	0	0	0	0	0	0	0	0	0	0	0	0	1
0.178416	0.0532322	0.260631	OID44999	TREM2	Triggering receptor expressed on myeloid cells 2	0	0	0	0	0	0	0	1	0	0	0	0	0
0.075619	0.0533208	0.260812	OID45199	NOTCH2	Notch receptor 2	0	0	0	0	0	0	0	0	0	0	0	0	1
-0.352207	0.0533654	0.260812	OID40882	C12orf40	Chromosome 12 open reading frame 40	0	0	0	0	0	0	0	0	0	0	0	0	0
0.235197	0.0535774	0.261612	OID42338	CUTC	CutC copper transporter	0	0	0	0	0	0	0	0	0	1	0	0	0
-0.684303	0.053888	0.262892	OID40622	SRGAP2B	SLIT-ROBO Rho GTPase activating protein 2B	0	0	0	0	0	0	0	1	0	0	0	0	0
0.204796	0.0542402	0.264372	OID44717	IL19	Interleukin 19	0	0	0	0	0	0	1	0	0	0	0	0	0
0.1044	0.0544336	0.265076	OID44647	FAM3C	FAM3 metabolism regulating signaling molecule C	0	0	0	0	0	0	0	0	0	0	0	0	1
-0.132126	0.0546647	0.265959	OID44682	GIMAP7	GTPase, IMAP family member 7	0	0	1	0	0	0	0	0	0	0	0	0	0
0.323201	0.0547129	0.265959	OID41615	PHLDA3	Pleckstrin homology like domain family A member 3	0	0	0	0	0	0	0	0	0	0	0	0	1
0.171292	0.0548646	0.266457	OID44799	MZB1	Marginal zone B and B1 cell specific protein	0	1	1	0	0	0	0	0	0	0	0	0	0
-0.0838672	0.0550876	0.267134	OID45456	CFI	Complement factor I	1	0	0	0	0	0	0	0	0	0	0	0	0
-0.165291	0.055132	0.267134	OID42980	RABGAP1L		0	0	0	0	0	0	0	0	0	0	0	0	0
-0.20377	0.0551517	0.267134	OID45101	CXCL3	C-X-C motif chemokine ligand 3	0	0	0	0	0	0	1	0	1	0	0	0	0
0.103218	0.0553882	0.267829	OID45218	PECAM1	Platelet and endothelial cell adhesion molecule 1	0	0	0	0	0	0	0	0	0	0	0	0	0
0.199437	0.0553942	0.267829	OID43775	GPD1	Glycerol-3-phosphate dehydrogenase 1	0	0	0	0	0	0	0	0	1	1	0	0	0
0.249613	0.0554888	0.267901	OID42596	IL10RA	Interleukin 10 receptor subunit alpha	0	0	1	0	0	0	0	0	0	0	0	0	0
-0.230888	0.0555552	0.267901	OID44668	GAL	Galanin and GMAP prepropeptide	0	0	0	0	0	0	0	0	0	0	0	0	0
-0.339786	0.0555573	0.267901	OID40037	ASAP3	ArfGAP with SH3 domain, ankyrin repeat and PH domain 3	0	0	0	0	0	0	0	0	0	0	0	0	1
0.324261	0.0556193	0.267962	OID40985	CEACAM7	CEA cell adhesion molecule 7	0	1	0	0	0	0	0	0	0	0	0	0	0
0.191823	0.0559097	0.269121	OID44143	PTGES2	Prostaglandin E synthase 2	0	0	0	0	0	0	0	0	0	0	0	0	1
-0.443815	0.0561863	0.270213	OID43755	GIPC3	GIPC PDZ domain containing family member 3	0	0	0	0	0	0	0	0	0	0	0	0	0
0.210783	0.0562791	0.270419	OID43614	DMP1	Dentin matrix acidic phosphoprotein 1	0	0	0	0	0	0	0	0	0	0	0	0	0
0.228686	0.0564122	0.270597	OID44558	COX6B1	Cytochrome c oxidase subunit 6B1	0	0	0	0	0	0	0	0	0	0	0	0	0
-0.252747	0.0564161	0.270597	OID42738	MAPK13	Mitogen-activated protein kinase 13	0	0	0	1	0	0	0	0	0	0	0	0	0
0.231803	0.0566844	0.271644	OID42089	ADAM12	ADAM metallopeptidase domain 12	0	0	0	0	0	0	0	0	0	0	0	0	0
0.141123	0.0568534	0.27175	OID43724	FNBP4	Formin binding protein 4	0	0	0	0	0	0	0	0	0	0	0	0	1
-0.182632	0.0568699	0.27175	OID43400	AZI2	5-azacytidine induced 2	0	0	0	0	0	0	0	0	0	0	0	0	1
-0.547967	0.056886	0.27175	OID41039	CNOT10	CCR4-NOT transcription complex subunit 10	0	0	0	0	0	0	0	0	0	0	0	0	1
-0.626713	0.0569072	0.27175	OID42225	CASP4	Caspase 4	0	0	0	0	0	0	0	0	0	0	0	0	1
-0.102787	0.0571235	0.272543	OID45172	LAMP1	Lysosomal associated membrane protein 1	0	0	0	0	0	0	0	0	0	0	0	0	1
-0.244229	0.0573773	0.273513	OID44295	STXBP1	Syntaxin binding protein 1	0	0	0	0	0	0	0	1	0	0	0	0	0
-0.220716	0.0575183	0.273945	OID44496	CCL17	C-C motif chemokine ligand 17	0	0	1	0	0	0	0	0	0	0	0	0	0
-0.180225	0.057681	0.274479	OID43383	ARHGEF10	Rho guanine nucleotide exchange factor 10	0	0	0	0	0	0	0	0	0	0	0	0	1
0.443297	0.0581696	0.276436	OID43603	DEFB4A_DEFB4B	Defensin beta 4A	0	0	1	1	0	0	0	0	0	0	0	0	0
-0.061637	0.0581945	0.276436	OID45449	C8B	Complement C8 beta chain	1	0	0	0	0	0	0	0	0	0	0	0	0
-0.442894	0.0585033	0.277611	OID41555	NPIPB6	Nuclear pore complex interacting protein family member B6	0	0	0	0	0	0	0	0	0	0	0	0	0
-0.690479	0.0585442	0.277611	OID40356	KRBA1	KRAB-A domain containing 1	0	0	0	0	0	0	0	0	0	0	0	0	0
-0.654854	0.0588142	0.278648	OID40419	MOSPD1	Motile sperm domain containing 1	0	0	0	0	0	0	0	0	0	0	0	0	1
-0.201108	0.0588887	0.278757	OID42615	IL22RA1	Interleukin 22 receptor subunit alpha 1	0	0	0	0	1	0	0	0	0	0	0	0	0
-0.419301	0.0589413	0.278763	OID40509	PLEKHG3	Pleckstrin homology and RhoGEF domain containing G3	0	0	0	0	0	0	0	0	0	0	0	0	1
-0.228718	0.0590638	0.279098	OID44349	TNIP1	TNFAIP3 interacting protein 1	0	0	0	0	0	0	0	0	0	0	0	0	1
-0.258415	0.0591266	0.279152	OID42760	MKI67	Marker of proliferation Ki-67	0	0	1	0	0	0	0	0	0	0	0	0	0
0.416561	0.0591934	0.279224	OID41085	DDX10	DEAD-box helicase 10	0	0	0	0	0	0	0	0	0	0	0	0	1
-0.26982	0.059328	0.279561	OID40026	APTX	Aprataxin	0	0	0	0	0	0	0	0	0	0	0	0	1
-0.309065	0.0594115	0.279561	OID44681	GHRL	Ghrelin and obestatin prepropeptide	0	0	0	0	0	0	0	0	0	0	0	0	0
0.0700522	0.0594196	0.279561	OID43828	ICOSLG	Inducible T cell costimulator ligand	0	0	0	0	0	0	0	0	0	0	0	0	1
-0.194718	0.0596768	0.280413	OID44442	ADD1	Adducin 1	0	0	0	0	0	0	0	0	0	0	0	0	1
-0.383374	0.0597042	0.280413	OID44550	CNN2	Calponin 2	0	0	0	0	0	0	0	0	0	0	0	0	1
0.42919	0.0598776	0.280984	OID40755	ABCC6	ATP binding cassette subfamily C member 6	1	0	0	0	0	0	0	0	0	0	0	0	0
-0.301905	0.059977	0.281207	OID44084	PDLIM5	PDZ and LIM domain 5	0	0	0	0	0	0	0	0	0	1	0	0	0
0.416897	0.0604077	0.282982	OID42171	BAIAP2L2	BAR/IMD domain containing adaptor protein 2 like 2	0	1	0	0	0	0	0	0	0	0	0	0	0
0.0904035	0.0605675	0.283485	OID43736	GALNT10	Polypeptide N-acetylgalactosaminyltransferase 10	0	0	0	0	0	0	0	0	0	0	0	0	0
-0.405552	0.0607834	0.28425	OID42254	CDK11A	Cyclin dependent kinase 11A	0	0	0	0	0	0	0	0	0	0	0	0	1
0.115381	0.0609359	0.284718	OID44138	PSME2	Proteasome activator subunit 2	0	0	0	0	0	0	0	0	0	0	0	0	1
-0.139888	0.0610852	0.285169	OID44807	NELL1	Neural EGFL like 1	0	0	0	0	0	0	0	1	0	0	0	0	0
0.177428	0.0611424	0.285191	OID42681	KLRF1	Killer cell lectin like receptor F1	0	0	1	0	0	0	0	0	0	0	0	0	0
0.111457	0.0616486	0.287147	OID45213	PDGFRB	Platelet derived growth factor receptor beta	0	0	0	0	0	0	0	0	0	0	0	0	1
-0.273956	0.0616677	0.287147	OID44013	NCF2	Neutrophil cytosolic factor 2	0	0	1	0	0	1	0	0	0	0	0	0	0
0.204443	0.0617239	0.287162	OID42147	ARTN	Artemin	0	0	0	0	0	0	0	0	0	0	0	0	1
-0.136244	0.0619024	0.287499	OID43404	BAG5	BAG cochaperone 5	0	0	0	0	0	0	0	0	0	0	0	0	0
0.0981593	0.0619507	0.287499	OID44358	TRIAP1	TP53 regulated inhibitor of apoptosis 1	0	0	0	0	0	0	0	0	0	0	0	0	1
-0.259746	0.0619555	0.287499	OID42905	PHF20	PHD finger protein 20	0	0	0	0	0	0	0	0	0	0	0	0	1
0.7651	0.062156	0.288051	OID43285	WASL	WASP like actin nucleation promoting factor	0	0	0	0	0	0	0	0	0	0	0	0	1
-0.262172	0.0621808	0.288051	OID41360	KCNE1	Potassium voltage-gated channel subfamily E regulatory subunit 1	0	0	0	0	0	0	0	0	0	0	0	0	0
-0.251766	0.062264	0.288163	OID41996	UNC45A	Unc-45 myosin chaperone A	0	0	0	0	0	0	0	0	0	0	0	0	1
0.0883858	0.0623112	0.288163	OID45243	QPCT	Glutaminyl-peptide cyclotransferase	0	0	0	0	0	0	0	0	0	0	0	0	0
-0.341997	0.0628601	0.290453	OID42278	CEP350	Centrosomal protein 350	0	0	0	0	0	0	0	0	0	0	0	0	1
0.123376	0.0631109	0.291364	OID43681	EPGN	Epithelial mitogen	0	0	0	1	0	0	0	0	0	0	0	0	0
-0.282069	0.0632978	0.291796	OID42475	FOS	Fos proto-oncogene, AP-1 transcription factor subunit	0	0	0	0	0	0	0	0	0	0	0	0	1
-0.184848	0.0633121	0.291796	OID45049	CA6	Carbonic anhydrase 6	0	0	0	0	0	0	0	0	0	0	0	0	0
-0.292579	0.0635057	0.292385	OID43319	ACP1	Acid phosphatase 1	0	0	0	0	0	0	0	0	0	0	0	0	1
0.101297	0.0635917	0.292385	OID44566	CREG1	Cellular repressor of E1A stimulated genes 1	0	0	0	0	0	0	0	0	0	0	0	0	1
0.188196	0.063643	0.292385	OID43444	CALCB	Calcitonin related polypeptide beta	0	0	0	0	0	0	0	1	0	0	0	1	0
0.197428	0.0636557	0.292385	OID44584	CXCL10	C-X-C motif chemokine ligand 10	0	0	1	0	0	0	0	0	0	0	0	0	0
-0.277839	0.0638124	0.292783	OID44418	YARS1	Tyrosyl-tRNA synthetase 1	0	0	0	0	0	0	0	0	0	0	0	0	1
-0.287775	0.0638505	0.292783	OID40490	PASK	PAS domain containing serine/threonine kinase	0	0	1	0	0	0	0	0	0	0	0	0	0
-0.188222	0.0639156	0.292834	OID43916	LATS1	Large tumor suppressor kinase 1	0	0	0	0	0	0	0	0	0	0	0	0	1
0.479657	0.064041	0.292966	OID41394	KMT2E	Lysine methyltransferase 2E (inactive)	0	0	0	0	0	0	0	0	0	0	0	0	1
0.21788	0.0640524	0.292966	OID44621	EIF4EBP1	Eukaryotic translation initiation factor 4E binding protein 1	0	0	0	0	1	0	0	0	0	0	0	0	0
0.184927	0.0642289	0.293525	OID44578	CTSC	Cathepsin C	0	0	0	0	0	0	0	0	0	0	0	0	1
-0.212494	0.0643181	0.293534	OID43723	FMNL1	Formin like 1	0	0	1	0	0	0	0	0	0	0	0	0	0
-0.195034	0.0643393	0.293534	OID43493	CD40LG	CD40 ligand	0	1	1	0	0	0	0	0	0	0	0	0	0
0.155167	0.0644459	0.293774	OID42522	GMNN	Geminin DNA replication inhibitor	0	0	0	0	1	0	0	0	0	0	0	0	0
0.186578	0.0646326	0.294184	OID44252	SLAMF7	SLAM family member 7	0	1	1	0	0	0	0	0	0	0	0	0	0
0.207088	0.0646912	0.294184	OID43966	MDGA1	MAM domain containing glycosylphosphatidylinositol anchor 1	0	0	0	0	0	0	0	1	0	0	0	0	0
0.104244	0.0646988	0.294184	OID45074	CLEC11A	C-type lectin domain containing 11A	0	0	0	0	0	0	0	0	0	0	0	0	0
-0.123508	0.0649186	0.294936	OID40164	DNAAF4	Dynein axonemal assembly factor 4	0	0	0	0	0	0	0	0	0	0	0	0	0
-0.242738	0.0649836	0.294984	OID44800	NADK	NAD kinase	0	0	0	0	0	0	0	0	0	0	0	0	1
0.149288	0.0652082	0.295585	OID45489	SERPINA1	Serpin family A member 1	1	0	0	0	0	0	0	0	0	0	0	0	0
0.164652	0.0652392	0.295585	OID41564	NTRK1	Neurotrophic receptor tyrosine kinase 1	0	0	0	0	0	0	0	0	0	0	0	0	0
-0.260113	0.0652797	0.295585	OID42907	PIKFYVE	Phosphoinositide kinase, FYVE-type zinc finger containing	0	0	0	0	0	0	0	0	0	0	0	0	1
-0.348055	0.0654477	0.296099	OID44944	SNCA	Synuclein alpha	0	0	0	0	0	0	0	1	0	0	0	0	0
0.313093	0.0656593	0.29665	OID42420	EPHX2	Epoxide hydrolase 2	1	0	0	0	0	0	0	0	0	0	0	0	0
-0.501249	0.065679	0.29665	OID42129	AP1G2	Adaptor related protein complex 1 subunit gamma 2	0	0	0	0	0	0	0	0	0	0	0	0	1
0.104159	0.0658129	0.296881	OID44725	JAM2	Junctional adhesion molecule 2	0	0	0	0	0	0	0	0	0	0	0	0	0
-0.45503	0.0658487	0.296881	OID43509	CDKN2D	Cyclin dependent kinase inhibitor 2D	0	0	1	0	0	0	0	1	0	0	0	0	0
-0.0927364	0.0658945	0.296881	OID45369	HGFAC	HGF activator	1	0	0	0	0	0	0	0	0	0	0	0	0
-0.110591	0.0661878	0.297953	OID43468	CCL11	C-C motif chemokine ligand 11	0	1	1	0	0	0	0	0	0	0	0	0	0
-0.235659	0.0662423	0.297953	OID40993	CEP85L	Centrosomal protein 85 like	0	0	0	0	0	0	0	0	0	0	0	0	0
-0.0814008	0.0663818	0.298333	OID45399	PON1	Paraoxonase 1	1	0	0	0	0	0	0	0	0	0	0	0	0
-0.243085	0.066617	0.299078	OID42142	ARL2BP	ADP ribosylation factor like GTPase 2 binding protein	0	0	0	0	0	0	0	0	0	0	0	0	1
-0.212075	0.0666824	0.299078	OID44190	RNF5	Ring finger protein 5	0	0	0	0	0	0	0	0	0	0	0	0	1
0.292186	0.0667132	0.299078	OID41548	NLRP14	NLR family pyrin domain containing 14	0	0	0	0	0	0	0	0	0	0	0	0	0
-0.174939	0.0668902	0.299431	OID42700	LRBA	LPS responsive beige-like anchor protein	0	0	0	0	0	0	0	0	0	0	0	0	1
-0.283549	0.0669024	0.299431	OID44783	MMP1	Matrix metallopeptidase 1	0	0	0	0	0	0	0	0	0	0	0	0	0
-0.305899	0.0669994	0.299618	OID43296	ZC3H12A	Zinc finger CCCH-type containing 12A	0	0	0	0	0	0	0	0	0	0	0	0	0
-0.618308	0.0670965	0.299805	OID40451	NDUFAF4	NADH:ubiquinone oxidoreductase complex assembly factor 4	0	0	0	0	0	0	0	0	0	0	0	0	1
0.58891	0.0671837	0.299915	OID41294	HLF	HLF transcription factor, PAR bZIP family member	1	0	0	0	0	0	0	0	0	0	0	0	0
0.101076	0.0672318	0.299915	OID44262	SMOC1	SPARC related modular calcium binding 1	1	0	0	0	0	0	0	1	0	0	0	0	0
0.383562	0.0673899	0.30033	OID41505	MYH7	Myosin heavy chain 7	0	0	0	0	0	0	0	0	0	1	0	0	0
-0.163643	0.0675893	0.30033	OID43595	DCTN1	Dynactin subunit 1	0	0	0	0	0	0	0	0	0	0	0	0	1
-0.35208	0.0676131	0.30033	OID44787	MMP8	Matrix metallopeptidase 8	0	0	0	0	0	0	0	0	0	0	0	0	0
0.352526	0.06762	0.30033	OID40908	C5orf34	Chromosome 5 open reading frame 34	0	0	0	0	0	0	0	0	0	0	0	0	1
-0.362008	0.0676707	0.30033	OID43426	BRSK2	BR serine/threonine kinase 2	0	0	0	0	1	0	0	1	0	0	0	0	0
0.905347	0.0677231	0.30033	OID42155	ATP1B2	ATPase Na+/K+ transporting subunit beta 2	0	0	0	0	0	0	0	1	0	0	0	0	0
-0.151885	0.0677366	0.30033	OID43176	TES	Testin LIM domain protein	0	0	0	0	0	0	0	0	0	0	0	0	0
-0.231946	0.0677717	0.30033	OID43770	GP1BB	Glycoprotein Ib platelet subunit beta	0	0	0	0	0	0	0	1	0	0	0	0	0
-0.186259	0.0678326	0.30033	OID43993	MTDH	Metadherin	0	0	0	0	0	0	0	0	0	0	0	0	1
0.282086	0.067879	0.30033	OID44481	BRD4	Bromodomain containing 4	0	0	0	0	0	0	0	0	0	0	0	0	1
0.14676	0.0682013	0.30151	OID45310	APOB	Apolipoprotein B	1	1	0	0	0	0	0	0	0	0	0	0	0
-0.28152	0.0684421	0.302328	OID40682	TSR3	TSR3 ribosome maturation factor	0	0	0	0	0	0	0	0	0	0	0	0	1
0.118171	0.0687182	0.30325	OID45205	NUDT5	Nudix hydrolase 5	0	0	0	0	0	0	0	0	0	0	0	0	1
0.161516	0.0687627	0.30325	OID44940	SMPD1	Sphingomyelin phosphodiesterase 1	0	0	0	0	0	0	0	0	0	0	0	0	1
0.710111	0.0689392	0.303781	OID42678	KLK12	Kallikrein related peptidase 12	0	0	0	1	0	0	1	0	0	0	0	0	0
0.206767	0.0691098	0.304176	OID44433	ACADSB	Acyl-CoA dehydrogenase short/branched chain	1	0	0	0	0	0	0	0	0	0	0	0	0
-0.258582	0.0691411	0.304176	OID42293	CHUK	Component of inhibitor of nuclear factor kappa B kinase complex	0	0	0	0	0	0	0	0	0	0	0	0	1
-0.258575	0.0695252	0.305206	OID41702	RASSF5	Ras association domain family member 5	0	0	1	0	0	0	0	0	0	0	0	0	0
0.296271	0.0695359	0.305206	OID41515	YU005		0	0	0	0	0	0	0	0	0	0	0	0	0
0.115941	0.0695442	0.305206	OID43502	CD86	CD86 molecule	0	0	1	0	0	0	0	0	0	0	0	0	0
-0.120195	0.0698863	0.306459	OID43985	MPP7	MAGUK p55 scaffold protein 7	0	0	0	0	0	0	0	0	0	0	0	0	1
-0.0890093	0.070086	0.307086	OID45439	APOE	Apolipoprotein E	1	0	0	0	0	0	0	1	0	0	0	0	0
0.209	0.0705673	0.308946	OID42128	AP1G1	Adaptor related protein complex 1 subunit gamma 1	0	0	0	0	0	0	0	0	0	0	0	0	1
-0.21945	0.0707256	0.309324	OID41237	GATC	Glutamyl-tRNA amidotransferase subunit C	0	0	0	0	0	0	0	0	0	0	0	0	1
0.627901	0.070768	0.309324	OID40088	CASKIN1	CASK interacting protein 1	0	0	0	0	0	0	0	1	0	0	0	0	0
-0.316445	0.0708626	0.309488	OID43539	CLIP2	CAP-Gly domain containing linker protein 2	0	0	0	0	0	0	0	1	0	0	0	0	0
0.116555	0.0709591	0.309661	OID44094	PHOSPHO1	Phosphoethanolamine/phosphocholine phosphatase 1	0	0	0	0	0	0	0	0	0	0	0	0	0
-0.19936	0.0710403	0.309765	OID43112	SOSTDC1	Sclerostin domain containing 1	0	0	0	0	0	0	0	0	0	0	0	0	0
-0.123901	0.0711482	0.309986	OID45098	CTSA	Cathepsin A	0	0	0	0	0	0	0	0	0	0	0	0	0
0.142714	0.0712629	0.310184	OID43598	DDAH1	Dimethylarginine dimethylaminohydrolase 1	0	0	0	0	0	0	0	0	0	0	0	0	0
-0.219173	0.071308	0.310184	OID41082	DCP1A	Decapping mRNA 1A	0	0	0	0	0	0	0	0	0	0	0	0	1
0.113374	0.0713995	0.310333	OID45296	WARS1	Tryptophanyl-tRNA synthetase 1	0	0	0	0	0	0	0	0	0	0	0	0	0
0.128126	0.0715051	0.310543	OID44458	AMOT	Angiomotin	0	0	0	0	0	0	0	0	0	0	0	0	0
-0.0663307	0.0715886	0.310595	OID45462	F13B	Coagulation factor XIII B chain	1	0	0	0	0	0	0	0	0	0	0	0	0
-0.373647	0.0716316	0.310595	OID40467	NRAS	NRAS proto-oncogene, GTPase	0	0	0	0	0	0	0	0	0	0	0	0	1
-0.201028	0.0717516	0.310698	OID44001	MYCBP2	MYC binding protein 2	0	0	0	0	0	0	0	0	0	0	0	0	1
0.471018	0.0718062	0.310698	OID42756	MIB2	MIB E3 ubiquitin protein ligase 2	0	0	0	0	0	0	0	0	0	1	0	0	0
-0.182246	0.0718275	0.310698	OID43421	BOLA2	BolA family member 2	0	0	0	0	0	0	0	0	0	0	0	0	1
0.19753	0.0721364	0.311786	OID42499	GBP2	Guanylate binding protein 2	0	0	0	0	0	0	0	0	0	0	0	0	1
-0.12961	0.0722965	0.312229	OID42936	PRAME	PRAME nuclear receptor transcriptional regulator	0	0	0	0	0	0	0	0	0	0	0	0	0
-0.229673	0.0723973	0.312415	OID41407	LBX2	Ladybird homeobox 2	1	1	0	0	0	0	0	0	0	0	0	0	0
-0.180948	0.0724875	0.312555	OID44658	FNBP1	Formin binding protein 1	0	0	1	0	0	0	0	0	0	0	0	0	0
0.321038	0.0727778	0.313218	OID41087	DDX21	DExD-box helicase 21	0	0	0	0	0	0	0	0	0	0	0	0	1
-0.137609	0.0728535	0.313218	OID40641	STXBP4	Syntaxin binding protein 4	0	0	0	0	0	0	0	0	0	0	0	0	1
-0.10523	0.0728943	0.313218	OID44916	SDF2	Stromal cell derived factor 2	0	0	0	0	0	0	0	0	0	0	0	0	1
-0.393483	0.0728956	0.313218	OID41509	MYO1G	Myosin IG	0	0	1	0	0	0	0	0	0	0	0	0	0
-0.0667164	0.07293	0.313218	OID45367	GSN	Gelsolin	0	0	0	0	0	0	0	0	0	0	0	0	0
-0.299528	0.0731181	0.313777	OID42014	VRK1	VRK serine/threonine kinase 1	0	0	0	0	0	0	0	0	0	0	0	0	0
-0.463222	0.0732065	0.313861	OID42680	KLRC1	Killer cell lectin like receptor C1	0	0	1	0	0	0	0	0	0	0	0	0	0
0.245517	0.0733226	0.313861	OID41383	KIF7	Kinesin family member 7	0	0	0	0	0	0	0	0	0	0	0	0	1
0.0939734	0.0734126	0.313861	OID45246	RELT	RELT TNF receptor	0	0	0	0	0	0	0	0	0	0	0	0	0
-0.261734	0.0734298	0.313861	OID43796	HDGF	Heparin binding growth factor	0	0	0	0	0	0	0	0	0	0	0	0	1
-0.171103	0.0734742	0.313861	OID45360	FCN1	Ficolin 1	0	0	1	0	0	1	0	0	0	0	0	0	0
0.483236	0.0735784	0.313861	OID42025	WNK3	WNK lysine deficient protein kinase 3	0	0	0	0	0	0	0	0	0	0	0	0	0
0.287163	0.0735914	0.313861	OID41287	HELZ2	Helicase with zinc finger 2	0	0	0	0	0	0	0	0	0	0	0	0	1
0.480753	0.073601	0.313861	OID40796	ANKRD20A12P		0	0	0	0	0	0	0	0	0	0	0	0	0
-0.166563	0.0737557	0.31427	OID43298	ZFAND6	Zinc finger AN1-type containing 6	0	0	0	0	0	0	0	0	0	0	0	0	1
0.348769	0.0738129	0.31427	OID40844	ATP6V0D2	ATPase H+ transporting V0 subunit d2	0	0	0	0	0	0	0	0	0	0	0	0	0
-0.302383	0.0739789	0.314468	OID40301	IFNA2	Interferon alpha 2	0	0	0	0	0	0	0	0	0	0	0	0	0
0.211571	0.0740256	0.314468	OID44038	NPPC	Natriuretic peptide C	0	0	0	0	0	0	0	1	0	0	0	0	0
-0.389601	0.0740335	0.314468	OID42178	BCL7A	BAF chromatin remodeling complex subunit BCL7A	0	0	0	0	0	0	0	0	0	0	0	0	1
0.109545	0.0741999	0.314929	OID43694	F3	Coagulation factor III, tissue factor	0	0	0	0	0	0	0	0	0	0	0	0	1
0.137054	0.0742845	0.315041	OID43520	CES2	Carboxylesterase 2	1	1	0	0	0	0	0	0	0	0	0	0	0
-0.25401	0.0744317	0.31526	OID40999	CFAP251	Cilia and flagella associated protein 251	0	0	0	0	0	0	0	0	0	0	0	0	0
-0.439438	0.0744525	0.31526	OID41255	GOLGA8B	Golgin A8 family member B	0	0	0	0	1	0	0	0	0	0	0	0	0
0.215804	0.0747787	0.316394	OID41811	SLC13A2	Solute carrier family 13 member 2	0	1	0	0	0	0	0	0	0	0	0	0	0
-0.21927	0.0750238	0.317183	OID41899	SYK	Spleen associated tyrosine kinase	0	0	1	0	0	0	0	0	0	0	1	0	0
-0.465606	0.0751431	0.31744	OID44116	PPP1R14A	Protein phosphatase 1 regulatory inhibitor subunit 14A	0	1	0	0	0	0	0	1	0	0	0	0	0
0.0819536	0.0752051	0.317454	OID44769	MARCO	Macrophage receptor with collagenous structure	1	0	1	0	0	1	0	0	0	0	0	0	0
0.161138	0.0753543	0.317734	OID40691	UBE2E2	Ubiquitin conjugating enzyme E2 E2	0	0	0	0	0	0	0	0	0	0	0	0	1
-0.218705	0.0753885	0.317734	OID44096	PIK3AP1	Phosphoinositide-3-kinase adaptor protein 1	1	0	1	0	0	0	0	0	0	0	0	0	0
-0.465043	0.0755941	0.318224	OID43115	SOX2	SRY-box transcription factor 2	0	0	0	1	0	0	0	1	0	0	0	0	0
0.22304	0.0756533	0.318224	OID43121	SPATA18	Spermatogenesis associated 18	0	0	0	0	0	0	0	0	0	0	0	0	0
0.136819	0.075681	0.318224	OID43613	DMD	Dystrophin	0	0	0	0	0	0	0	0	0	0	0	0	1
0.619741	0.0758703	0.318703	OID41202	FBXL5	F-box and leucine rich repeat protein 5	0	0	0	0	0	0	0	0	0	0	0	0	1
-0.105575	0.0759308	0.318703	OID45365	GP1BA	Glycoprotein Ib platelet subunit alpha	0	0	1	0	0	0	0	0	0	0	0	0	0
0.199101	0.0759713	0.318703	OID40963	CCNL2	Cyclin L2	0	0	0	0	0	0	0	0	0	0	0	0	1
-0.203543	0.0760725	0.318881	OID42462	FGR	FGR proto-oncogene, Src family tyrosine kinase	0	0	1	0	0	1	0	0	0	0	0	0	0
-0.139546	0.0764159	0.320073	OID43986	MPRIP	Myosin phosphatase Rho interacting protein	0	0	0	0	0	0	0	0	0	0	0	0	1
-0.169171	0.0768832	0.321781	OID40697	UBXN2A	UBX domain protein 2A	0	0	0	0	0	0	0	0	0	0	0	0	1
0.148436	0.0769847	0.321957	OID44784	MMP10	Matrix metallopeptidase 10	0	0	0	0	0	0	0	0	0	0	0	0	0
-0.17446	0.0770677	0.321987	OID44311	TBCC	Tubulin folding cofactor C	0	0	0	0	0	0	0	0	0	0	0	0	1
0.14815	0.0771105	0.321987	OID43207	TNFSF15	TNF superfamily member 15	0	1	0	0	0	0	0	0	0	0	0	0	0
0.233552	0.0773706	0.3224	OID44480	BPIFB2	BPI fold containing family B member 2	0	0	0	0	0	0	0	0	0	0	0	0	0
-0.157441	0.0774159	0.3224	OID43379	ARG1	Arginase 1	1	0	0	0	0	0	0	0	0	0	0	0	0
0.601367	0.0774283	0.3224	OID42765	MN1	MN1 proto-oncogene, transcriptional regulator	0	0	0	0	0	0	0	0	0	1	0	0	0
0.146475	0.0774473	0.3224	OID43477	CCN4	Cellular communication network factor 4	0	0	0	0	0	0	0	0	0	0	0	0	0
0.260845	0.077656	0.32302	OID41067	CUL4B	Cullin 4B	0	0	0	0	0	0	0	0	0	0	0	0	1
-0.27534	0.0778324	0.323506	OID44382	USP25	Ubiquitin specific peptidase 25	0	0	0	0	0	0	0	0	0	1	0	0	0
0.682168	0.0778962	0.323523	OID40079	C4orf17	Chromosome 4 open reading frame 17	0	0	0	0	0	0	0	0	0	0	0	0	0
-0.235602	0.0781447	0.324244	OID42266	CEND1	Cell cycle exit and neuronal differentiation 1	0	0	0	0	0	0	0	1	0	0	0	0	0
0.308638	0.0781893	0.324244	OID40703	USP42	Ubiquitin specific peptidase 42	0	0	0	0	0	0	0	0	0	0	0	0	1
0.15451	0.0783735	0.324758	OID41142	EDNRB	Endothelin receptor type B	0	0	0	0	0	0	0	0	0	0	0	0	0
-0.840054	0.0785781	0.325162	OID41640	POLD3	DNA polymerase delta 3, accessory subunit	0	0	0	0	0	0	0	0	0	0	0	0	1
-0.180024	0.0785908	0.325162	OID41475	MICAL3	Microtubule associated monooxygenase, calponin and LIM domain containing 3	0	0	0	0	0	0	0	0	0	0	0	0	1
0.263412	0.0787237	0.325231	OID40032	ARHGEF40	Rho guanine nucleotide exchange factor 40	0	0	0	0	0	0	0	0	0	0	0	0	1
-0.322444	0.07877	0.325231	OID43892	KIF22	Kinesin family member 22	0	0	1	0	0	0	0	0	0	0	0	0	0
0.628513	0.0787876	0.325231	OID40233	FBXL7	F-box and leucine rich repeat protein 7	0	0	0	0	0	0	0	0	0	0	0	0	1
0.169327	0.0792308	0.326511	OID44081	PCYT2	Phosphate cytidylyltransferase 2, ethanolamine	1	0	0	0	0	0	0	0	0	0	0	0	0
-0.367815	0.0793165	0.326511	OID43093	SLC34A3	Solute carrier family 34 member 3	0	1	0	0	0	0	0	0	0	0	0	0	0
0.124722	0.0793358	0.326511	OID45203	NPTX2	Neuronal pentraxin 2	0	0	0	0	0	0	0	0	0	0	0	0	0
-0.168053	0.0793385	0.326511	OID43546	CNP	2',3'-cyclic nucleotide 3' phosphodiesterase	0	0	0	0	0	0	0	1	0	0	0	0	0
0.176202	0.0794934	0.3269	OID45264	SPINK1	Serine peptidase inhibitor Kazal type 1	0	0	0	0	1	0	0	0	0	0	0	0	0
-0.238955	0.0797343	0.327373	OID43138	STK24	Serine/threonine kinase 24	0	0	0	0	0	0	0	0	0	0	0	0	1
0.386238	0.0797643	0.327373	OID41251	GNL3L	G protein nucleolar 3 like	0	0	0	0	0	0	0	0	0	0	0	0	1
-0.220845	0.0798245	0.327373	OID40834	ATF1	Activating transcription factor 1	0	0	0	0	0	0	0	0	0	0	0	0	1
-0.185781	0.0798802	0.327373	OID42441	FAM221A	Family with sequence similarity 221 member A	0	0	0	0	0	0	0	1	0	0	0	0	0
0.167804	0.0799194	0.327373	OID43188	THSD1	Thrombospondin type 1 domain containing 1	0	0	0	0	0	0	0	0	0	0	0	0	1
-0.198042	0.0799978	0.327373	OID44705	HSPA1A	Heat shock protein family A (Hsp70) member 1A	0	0	0	0	0	0	0	0	0	0	0	0	1
0.348565	0.0800816	0.327373	OID41384	KIF9	Kinesin family member 9	0	0	0	0	0	0	0	0	0	0	0	0	0
-0.226986	0.0800917	0.327373	OID42705	LRRC38	Leucine rich repeat containing 38	0	0	0	0	0	0	0	0	0	1	0	0	0
0.294528	0.0802747	0.327711	OID42534	GRIN2B	Glutamate ionotropic receptor NMDA type subunit 2B	0	0	0	0	0	0	0	1	0	0	0	0	0
0.230718	0.0802952	0.327711	OID40896	C2orf68	Chromosome 2 open reading frame 68	0	0	0	0	0	0	0	0	0	0	0	0	1
-0.101346	0.0803654	0.327751	OID42502	GCFC2	GC-rich sequence DNA-binding factor 2	0	0	0	0	0	0	0	0	0	0	0	0	1
-0.66836	0.0804641	0.327906	OID41227	GALK2	Galactokinase 2	0	0	0	0	0	0	0	0	0	0	0	0	1
-0.137868	0.0806205	0.32813	OID40117	CIAO1	Cytosolic iron-sulfur assembly component 1	0	0	0	0	0	0	0	0	0	0	0	0	1
0.0968417	0.0806402	0.32813	OID44530	CDON	Cell adhesion associated, oncogene regulated	0	0	0	0	0	0	0	0	0	0	0	0	1
-0.381294	0.0808012	0.328495	OID42008	VAX1	Ventral anterior homeobox 1	0	0	0	0	0	0	0	1	0	0	0	0	0
0.133967	0.0808511	0.328495	OID43987	MRPL24	Mitochondrial ribosomal protein L24	0	0	0	0	0	0	0	0	0	0	0	0	1
-0.118376	0.0810281	0.328896	OID44625	ENO2	Enolase 2	0	0	0	0	0	0	0	1	0	0	0	0	0
-0.199838	0.0810711	0.328896	OID43657	EFHD2	EF-hand domain family member D2	0	0	0	0	0	0	0	0	0	0	0	0	1
0.458191	0.0813463	0.329766	OID40427	MTG2	Mitochondrial ribosome associated GTPase 2	0	0	0	0	0	0	0	0	0	0	0	0	1
0.594838	0.0815878	0.330496	OID41111	DNAI4	Dynein axonemal intermediate chain 4	0	0	0	0	0	0	0	0	0	0	0	0	0
-0.375782	0.0816515	0.330496	OID44593	DBNL	Drebrin like	0	0	0	0	0	0	0	0	0	0	0	0	1
-0.145115	0.0817093	0.330496	OID43719	FKBPL	FKBP prolyl isomerase like	0	0	0	0	0	0	0	0	0	0	0	0	1
0.561498	0.0818634	0.330872	OID40113	CHAF1B	Chromatin assembly factor 1 subunit B	0	0	0	0	0	0	0	0	0	1	0	0	0
-0.134645	0.0820836	0.331416	OID40025	APOBEC2	Apolipoprotein B mRNA editing enzyme catalytic subunit 2	0	0	0	0	0	0	0	0	0	1	0	0	0
0.112133	0.0821202	0.331416	OID43659	EGFLAM	EGF like, fibronectin type III and laminin G domains	0	0	0	0	0	0	0	0	0	0	0	0	0
0.168521	0.0821915	0.331433	OID44926	SFRP4	Secreted frizzled related protein 4	0	0	0	0	0	0	1	0	0	0	0	0	0
-0.158847	0.0822467	0.331433	OID44287	STAMBP	STAM binding protein	0	0	0	0	0	0	0	0	0	0	0	0	1
-0.274439	0.0826815	0.332835	OID42124	ANP32E	Acidic nuclear phosphoprotein 32 family member E	0	0	0	0	0	0	0	0	0	0	0	0	1
-0.131116	0.0827174	0.332835	OID44006	NAGA	Alpha-N-acetylgalactosaminidase	0	0	0	0	0	0	0	0	0	0	0	0	1
-0.175579	0.082926	0.333427	OID44431	MARS1	Methionyl-tRNA synthetase 1	0	0	0	0	0	0	0	0	0	0	0	0	1
0.319468	0.0831047	0.333748	OID42890	PDE4D	Phosphodiesterase 4D	0	0	0	0	0	0	0	0	0	0	0	0	0
0.123185	0.0831292	0.333748	OID44056	OGFR	Opioid growth factor receptor	0	0	0	0	0	0	0	0	0	0	0	0	1
0.0819622	0.0832534	0.333999	OID44771	MCFD2	Multiple coagulation factor deficiency 2, ER cargo receptor complex subunit	0	0	0	0	0	0	0	0	0	0	0	0	1
-0.278435	0.0835231	0.334834	OID42496	GASK1A	Golgi associated kinase 1A	0	0	0	0	0	0	0	0	0	0	0	0	1
-0.108311	0.0836045	0.334912	OID43876	ITGA6	Integrin subunit alpha 6	0	0	0	0	0	0	0	0	0	0	0	0	1
-0.242091	0.0836849	0.334987	OID40015	ANKRD26P1		0	0	0	0	0	0	0	0	0	0	0	0	0
-0.077811	0.0842237	0.336456	OID45030	AMDHD2	Amidohydrolase domain containing 2	0	0	0	0	0	0	0	0	0	0	0	0	1
-0.264974	0.0842266	0.336456	OID40413	MLXIP	MLX interacting protein	0	0	0	0	0	0	0	0	0	1	0	0	0
-0.256695	0.0842381	0.336456	OID42779	MRTFA	Myocardin related transcription factor A	0	0	0	0	0	0	0	0	0	0	0	0	1
-0.177365	0.084326	0.336559	OID44281	SPTLC1	Serine palmitoyltransferase long chain base subunit 1	0	0	0	0	0	0	0	0	0	0	0	0	1
0.156019	0.0846022	0.337191	OID43206	TNFRSF13C	TNF receptor superfamily member 13C	0	1	1	0	0	0	0	0	0	0	0	0	0
-0.620949	0.0846786	0.337191	OID40077	C2orf42	Chromosome 2 open reading frame 42	0	0	0	0	0	0	0	0	0	0	0	0	0
-0.152559	0.0847578	0.337191	OID43264	UBTF	Upstream binding transcription factor	0	0	0	0	0	0	0	0	0	0	0	0	1
0.636599	0.0847952	0.337191	OID40186	EDARADD	EDAR associated death domain	0	0	0	0	0	0	0	0	0	0	0	0	0
0.471984	0.0848041	0.337191	OID41583	PAGE3	PAGE family member 3	0	0	0	0	0	0	0	0	0	0	0	0	0
0.260926	0.0849041	0.337191	OID44416	XCL1	X-C motif chemokine ligand 1	0	0	1	0	0	0	0	0	0	0	0	0	0
-0.37657	0.0849722	0.337191	OID44300	SV2A	Synaptic vesicle glycoprotein 2A	0	0	0	0	0	0	0	1	0	0	1	0	0
-0.132468	0.0849822	0.337191	OID42262	CECR2	CECR2 histone acetyl-lysine reader	0	0	0	0	0	0	0	1	0	1	0	0	0
0.698741	0.0855044	0.338975	OID44661	FOLR3	Folate receptor gamma	0	0	0	0	0	0	0	0	0	0	0	0	0
0.152133	0.0855567	0.338975	OID43634	DPY30	Dpy-30 histone methyltransferase complex regulatory subunit	0	0	0	0	0	0	0	0	0	0	0	0	1
-0.0855756	0.0857608	0.339535	OID45491	SERPINA4	Serpin family A member 4	1	0	0	0	0	0	0	0	0	0	0	0	0
-0.13296	0.0858756	0.339742	OID44068	PAFAH1B3	Platelet activating factor acetylhydrolase 1b catalytic subunit 3	0	0	0	0	0	0	0	0	0	0	0	0	1
0.148642	0.0861214	0.339921	OID44882	PTX3	Pentraxin 3	0	0	0	0	0	0	0	0	1	0	0	0	0
0.176616	0.0861351	0.339921	OID42663	KIF1C	Kinesin family member 1C	0	0	0	0	0	0	0	1	0	1	0	0	0
-0.211538	0.0861621	0.339921	OID43450	CAPN3	Calpain 3	0	0	0	0	0	0	0	1	0	1	0	0	0
-0.755892	0.086172	0.339921	OID43102	SMAD2	SMAD family member 2	0	0	0	0	0	0	0	0	0	0	0	0	1
-0.303682	0.0863535	0.34039	OID43785	GYS1	Glycogen synthase 1	0	0	0	0	0	0	0	0	0	1	0	0	0
0.109923	0.0864536	0.340408	OID43323	ACTA2	Actin alpha 2, smooth muscle	0	0	0	0	0	0	0	0	0	0	0	0	0
-0.257054	0.0864837	0.340408	OID44791	MPIG6B	Megakaryocyte and platelet inhibitory receptor G6b	0	0	1	0	0	0	0	0	0	0	0	0	0
0.108102	0.0867199	0.340565	OID44708	ICAM5	Intercellular adhesion molecule 5	0	0	0	0	0	0	0	1	0	0	0	0	0
0.184291	0.0867455	0.340565	OID45386	MST1		0	0	0	0	0	0	0	0	0	0	0	0	0
0.0966376	0.0867624	0.340565	OID44179	RET	Ret proto-oncogene	0	0	0	0	0	0	0	1	0	0	1	0	0
-0.212796	0.0867749	0.340565	OID44878	PTPN6	Protein tyrosine phosphatase non-receptor type 6	0	0	1	0	0	0	0	0	0	0	0	0	0
0.267626	0.0869459	0.340722	OID40369	LINC01356		0	0	0	0	0	0	0	0	0	0	0	0	0
-0.137388	0.0869947	0.340722	OID44415	WWP2	WW domain containing E3 ubiquitin protein ligase 2	0	0	0	0	0	0	0	0	0	0	0	0	1
0.139479	0.0870274	0.340722	OID45403	PTGDS	Prostaglandin D2 synthase	0	0	0	0	0	0	0	1	0	0	0	0	0
-0.43525	0.0870663	0.340722	OID41197	FAM90A10	Family with sequence similarity 90 member A10	0	0	0	0	0	0	0	0	0	0	0	0	0
-0.174043	0.0875159	0.342234	OID44897	RILPL2	Rab interacting lysosomal protein like 2	0	0	0	0	0	0	0	0	0	0	0	0	0
-0.595617	0.0878768	0.343397	OID40295	HSFX1_HSFX2	Heat shock transcription factor family, X-linked 1/2	0	0	0	0	0	0	0	0	0	0	0	0	1
-0.252548	0.0879711	0.343518	OID42152	ATF2	Activating transcription factor 2	0	0	0	0	0	0	0	0	0	0	0	0	1
-0.187682	0.0881397	0.343868	OID43695	FABP6	Fatty acid binding protein 6	0	1	0	0	0	0	0	0	0	0	0	0	0
-0.145044	0.0881874	0.343868	OID40515	PMS2P3		0	0	0	0	0	0	0	0	0	0	0	0	0
-0.138147	0.0883054	0.34408	OID44522	CDA	Cytidine deaminase	1	0	0	1	0	0	0	0	0	0	0	0	0
0.122135	0.0886147	0.344098	OID44552	CNTN5	Contactin 5	0	0	0	0	0	0	0	1	0	0	0	1	0
-0.19031	0.0886588	0.344098	OID41228	GAP43	Growth associated protein 43	0	0	0	0	0	0	0	1	0	0	0	0	0
0.382887	0.0886894	0.344098	OID40477	NXF3	Nuclear RNA export factor 3	0	0	0	0	0	0	0	0	0	0	0	0	0
-0.25927	0.08873	0.344098	OID43841	IKBKG	Inhibitor of nuclear factor kappa B kinase regulatory subunit gamma	0	0	0	0	0	0	0	0	0	0	0	0	1
0.0986603	0.0887989	0.344098	OID44441	ADAMTSL5		0	0	0	0	0	0	0	0	0	0	0	0	0
-0.318284	0.0888376	0.344098	OID41751	RSRC1	Arginine and serine rich coiled-coil 1	0	0	0	0	0	0	0	0	0	0	0	0	1
-0.418191	0.0888546	0.344098	OID40639	STX12	Syntaxin 12	0	0	0	0	0	0	0	0	0	0	0	0	1
-0.349654	0.0888658	0.344098	OID43670	EIF4H	Eukaryotic translation initiation factor 4H	0	0	0	0	0	0	0	0	0	0	0	0	1
0.0674762	0.0888925	0.344098	OID43737	GALNT2	Polypeptide N-acetylgalactosaminyltransferase 2	0	0	0	0	0	0	0	0	0	0	0	0	1
0.434324	0.0889449	0.344098	OID43179	TEX35	Testis expressed 35	0	0	0	0	0	0	0	0	0	0	0	0	0
-0.170897	0.0891501	0.344296	OID43449	CAPG	Capping actin protein, gelsolin like	0	0	0	0	0	0	0	0	0	0	0	0	1
-0.127612	0.0891539	0.344296	OID40648	TBPL2	TATA-box binding protein like 2	0	0	0	0	0	0	0	0	0	1	0	0	0
0.102924	0.0892041	0.344296	OID45019	WFIKKN2	WAP, follistatin/kazal, immunoglobulin, kunitz and netrin domain containing 2	0	0	0	0	0	0	0	0	0	0	0	0	0
0.25156	0.0892502	0.344296	OID44313	TCL1A	TCL1 family AKT coactivator A	0	0	1	0	0	0	0	0	0	0	0	0	0
0.21261	0.0895916	0.344641	OID44995	TPD52	Tumor protein D52	0	0	0	0	0	0	0	0	0	0	0	0	0
0.595357	0.0896094	0.344641	OID40570	RNF208	Ring finger protein 208	0	0	0	0	0	0	0	1	0	0	0	0	0
0.189234	0.0896121	0.344641	OID41580	PABPC4L	Poly(A) binding protein cytoplasmic 4 like	0	0	0	0	0	0	0	0	0	0	0	0	0
-0.19344	0.0897036	0.344641	OID40154	DEF8	Differentially expressed in FDCP 8 homolog	0	0	0	0	0	0	0	0	0	0	0	0	1
-0.351166	0.0897206	0.344641	OID43272	UPF3A	UPF3A regulator of nonsense mediated mRNA decay	0	0	0	0	0	0	0	0	0	0	0	0	1
0.121688	0.0897212	0.344641	OID44831	PAXX	PAXX non-homologous end joining factor	0	0	0	0	0	0	0	0	0	0	0	0	1
0.240999	0.0899934	0.345382	OID40880	C10orf95		0	0	0	0	0	0	0	0	0	0	0	0	0
0.318159	0.0901168	0.345382	OID42853	NRXN3		0	0	0	0	0	0	0	0	0	0	0	0	0
0.630609	0.0902094	0.345382	OID42969	PTTG1	PTTG1 regulator of sister chromatid separation, securin	0	0	1	0	0	0	0	0	0	0	0	0	0
0.0892978	0.0902099	0.345382	OID44078	PCDH9	Protocadherin 9	0	0	0	0	0	0	0	1	0	0	0	0	0
0.196176	0.0902599	0.345382	OID41216	FOXK2	Forkhead box K2	0	0	0	0	0	0	0	0	0	0	0	0	1
0.364203	0.0902963	0.345382	OID43909	LAIR2	Leukocyte associated immunoglobulin like receptor 2	0	0	1	0	0	0	0	0	0	0	0	0	0
0.69095	0.0908585	0.347287	OID41007	CFAP99	Cilia and flagella associated protein 99	0	0	0	0	0	0	0	0	0	0	0	0	0
0.323786	0.0910887	0.347922	OID40216	FAM120C	Family with sequence similarity 120C	0	0	0	0	0	0	0	0	0	0	0	0	1
0.269648	0.0911619	0.347956	OID44696	GSTA1	Glutathione S-transferase alpha 1	1	0	0	0	0	0	0	0	0	0	0	0	0
0.628693	0.0912282	0.347964	OID41377	KIF24	Kinesin family member 24	0	0	0	0	0	0	0	0	0	0	0	0	0
0.102737	0.0914512	0.348467	OID44188	RNF149	Ring finger protein 149	0	0	0	0	0	0	0	0	0	0	0	0	1
-0.345048	0.0914886	0.348467	OID41354	KANSL1	KAT8 regulatory NSL complex subunit 1	0	0	0	0	0	0	0	0	0	0	0	0	1
-0.0469179	0.0916266	0.348747	OID43677	ENTPD5	Ectonucleoside triphosphate diphosphohydrolase 5 (inactive)	1	1	0	0	0	0	0	0	0	0	0	0	0
-0.155469	0.0917935	0.349036	OID44177	REEP4	Receptor accessory protein 4	0	0	0	1	0	0	0	0	0	0	0	0	0
0.185002	0.0918886	0.349036	OID41264	GPRIN3	GPRIN family member 3	0	0	0	0	0	0	0	1	0	0	0	0	0
-0.0621706	0.0918956	0.349036	OID45499	SERPING1	Serpin family G member 1	1	0	0	0	0	0	0	0	0	0	0	0	0
0.204444	0.0920902	0.349345	OID44499	CCL21	C-C motif chemokine ligand 21	0	0	1	0	0	0	0	0	0	0	0	0	0
0.110832	0.0921475	0.349345	OID44248	SIL1	SIL1 nucleotide exchange factor	0	0	0	0	0	0	0	0	0	0	0	0	1
-0.29917	0.0921704	0.349345	OID40347	KIN	Kin17 DNA and RNA binding protein	0	0	0	0	0	0	0	0	0	0	0	0	1
-0.356033	0.0923468	0.349594	OID43879	ITGB1BP2	Integrin subunit beta 1 binding protein 2	0	0	0	0	0	0	0	0	0	1	0	0	0
0.076526	0.0924035	0.349594	OID45452	CFD	Complement factor D	0	0	0	0	0	0	0	0	1	0	0	0	0
0.348136	0.0924759	0.349594	OID42988	RAP1A	RAP1A, member of RAS oncogene family	0	0	0	0	0	0	0	0	0	0	0	0	1
-0.147525	0.092494	0.349594	OID43642	DUT	Deoxyuridine triphosphatase	0	0	0	0	0	0	0	0	0	0	0	0	1
-0.178548	0.0927793	0.350428	OID42477	FOXJ3	Forkhead box J3	0	0	0	0	0	0	0	0	0	0	0	0	1
-0.15488	0.0929402	0.350791	OID42516	GIMAP8	GTPase, IMAP family member 8	0	0	1	0	0	0	0	0	0	0	0	0	0
-0.137166	0.0930385	0.350918	OID42962	PSRC1	Proline and serine rich coiled-coil 1	0	0	0	0	0	0	0	1	0	0	0	0	0
-0.228475	0.0931177	0.350972	OID43223	TPMT	Thiopurine S-methyltransferase	1	0	0	0	0	0	0	0	0	0	0	1	0
-0.550274	0.0932901	0.351377	OID40551	RASSF9	Ras association domain family member 9	0	0	0	0	0	0	0	0	0	0	0	0	1
-0.304871	0.0934087	0.35158	OID42283	CETN2	Centrin 2	0	0	0	0	0	0	0	0	0	0	0	0	0
-0.352689	0.0935603	0.351906	OID44168	RASGRP2	RAS guanyl releasing protein 2	0	0	1	0	0	0	0	0	0	0	0	0	0
-0.125646	0.0936258	0.351908	OID44838	PDE5A	Phosphodiesterase 5A	0	0	0	0	0	0	0	0	0	0	0	0	1
-0.108165	0.0937153	0.352001	OID45461	F12	Coagulation factor XII	1	0	0	0	0	0	0	0	0	0	0	0	0
-0.503719	0.0937951	0.352057	OID42620	IL31	Interleukin 31	0	0	0	0	0	0	0	0	0	0	0	0	0
-0.161834	0.0941253	0.353051	OID44055	OGA	O-GlcNAcase	0	0	0	0	0	0	0	0	0	0	0	0	1
-0.177304	0.094603	0.35433	OID42622	IL33	Interleukin 33	0	0	0	0	0	0	0	0	0	0	0	0	0
-0.255837	0.0946514	0.35433	OID43996	MTPN	Myotrophin	0	0	0	0	0	0	0	0	0	0	0	0	1
0.183684	0.0947009	0.35433	OID45445	C3	Complement C3	1	0	0	0	0	0	0	0	0	0	0	0	0
-0.460169	0.0947278	0.35433	OID41154	EIPR1	EARP complex and GARP complex interacting protein 1	0	0	0	0	0	0	0	0	0	0	0	0	1
0.386996	0.0948407	0.354508	OID41895	SULF2	Sulfatase 2	0	0	0	0	0	0	0	0	0	0	0	0	1
0.487276	0.0949274	0.354568	OID41565	NUDT14	Nudix hydrolase 14	0	0	0	0	0	0	0	0	0	0	0	0	1
-0.172769	0.0950105	0.354568	OID42468	FKBP7	FKBP prolyl isomerase 7	0	0	0	0	0	0	0	0	0	0	0	0	0
0.0645648	0.095053	0.354568	OID43420	BOC	BOC cell adhesion associated, oncogene regulated	0	0	0	0	0	0	0	0	0	0	0	0	1
0.269414	0.0952687	0.354905	OID41257	GPATCH11		0	0	0	0	0	0	0	0	0	0	0	0	0
0.201906	0.0952791	0.354905	OID42843	NOS2	Nitric oxide synthase 2	0	1	1	0	0	0	0	0	0	0	0	0	0
-0.0966067	0.0953398	0.354905	OID45314	ART3	ADP-ribosyltransferase 3 (inactive)	0	0	0	0	0	0	0	0	0	1	0	0	0
0.0879807	0.0954982	0.355251	OID44736	L1CAM	L1 cell adhesion molecule	0	1	0	0	0	0	0	1	0	0	0	0	0
0.618854	0.0958993	0.356498	OID41373	KIF15	Kinesin family member 15	0	0	1	0	0	0	0	0	0	0	0	0	0
0.165688	0.0962933	0.357717	OID45225	PLA2G2A	Phospholipase A2 group IIA	0	1	0	0	0	0	0	0	1	0	0	0	0
0.128452	0.0964565	0.357818	OID43902	KLRK1	Killer cell lectin like receptor K1	0	0	1	0	0	0	0	0	0	0	0	0	0
-0.18988	0.0965154	0.357818	OID44043	NUB1	Negative regulator of ubiquitin like proteins 1	0	0	0	0	0	0	0	0	0	0	0	0	1
-0.206814	0.0965631	0.357818	OID43378	ARFIP1	ADP ribosylation factor interacting protein 1	0	0	0	0	0	0	0	0	0	0	0	0	1
0.105143	0.0965845	0.357818	OID44803	NCAN	Neurocan	0	0	0	0	0	0	0	1	0	0	0	0	0
0.631272	0.0967141	0.358054	OID40263	GBF1	Golgi brefeldin A resistant guanine nucleotide exchange factor 1	0	0	0	0	0	0	0	0	0	0	0	0	1
-0.169676	0.0971283	0.359342	OID43464	CCDC28A		0	0	0	0	0	0	0	0	0	0	0	0	0
0.274062	0.0972167	0.359423	OID42260	CEACAM5	CEA cell adhesion molecule 5	0	1	0	0	0	0	0	0	0	0	0	0	0
-0.273897	0.0972928	0.35946	OID41674	PRRG1	Proline rich and Gla domain 1	0	0	0	0	0	0	0	1	0	0	0	0	0
0.375916	0.097412	0.359655	OID41489	MRPS27	Mitochondrial ribosomal protein S27	0	0	0	0	0	0	0	0	0	0	0	0	1
-0.39245	0.0975938	0.360081	OID42633	INPP4B	Inositol polyphosphate-4-phosphatase type II B	0	0	0	0	0	0	0	0	0	0	0	0	1
0.422114	0.0976704	0.360118	OID40783	ALAS1	5'-aminolevulinate synthase 1	1	0	0	0	0	0	0	0	0	0	0	0	0
-0.590277	0.0979712	0.360811	OID40192	EIF3M	Eukaryotic translation initiation factor 3 subunit M	0	0	0	0	0	0	0	0	0	0	0	0	1
0.174742	0.0979914	0.360811	OID45325	CCL18	C-C motif chemokine ligand 18	0	0	0	0	0	1	0	0	0	0	0	0	0
0.339013	0.0981756	0.361098	OID41123	DPH3P1		0	0	0	0	0	0	0	0	0	0	0	0	0
-0.190037	0.0982025	0.361098	OID43881	ITIH5		0	0	0	0	0	0	0	0	0	0	0	0	0
0.197384	0.0982743	0.361116	OID42137	ARHGEF5	Rho guanine nucleotide exchange factor 5	0	0	0	0	0	0	0	0	0	0	0	0	0
0.171631	0.0984618	0.36156	OID43369	ANXA2	Annexin A2	0	0	0	1	0	0	0	0	0	0	0	0	0
0.124877	0.0986773	0.361953	OID43438	CA12	Carbonic anhydrase 12	0	0	0	0	0	0	0	0	0	0	0	0	0
-0.177354	0.0987023	0.361953	OID40171	DOHH	Deoxyhypusine hydroxylase	0	0	0	0	0	0	0	1	0	0	0	0	0
-0.126414	0.0991902	0.363496	OID43992	MSTN	Myostatin	0	0	0	0	0	0	0	0	0	1	0	0	0
0.534907	0.0993845	0.363755	OID40404	MED12	Mediator complex subunit 12	0	0	0	0	0	0	0	0	0	0	0	0	1
-0.282917	0.0993952	0.363755	OID41133	DYNC2H1	Dynein cytoplasmic 2 heavy chain 1	0	0	0	0	0	0	0	0	0	0	0	0	0
0.0895651	0.0995547	0.364093	OID44659	FOLR1	Folate receptor alpha	0	0	0	0	0	0	0	0	0	0	0	0	0
0.473102	0.0998427	0.364713	OID41608	PGM3	Phosphoglucomutase 3	0	0	0	0	0	0	0	0	0	0	0	0	1
-0.343636	0.0998845	0.364713	OID40221	FAM170B	Family with sequence similarity 170 member B	0	0	0	0	0	0	0	0	0	0	0	0	0
0.0959678	0.100014	0.364713	OID44196	RTBDN	Retbindin	0	0	0	0	0	0	0	0	0	0	0	0	0
0.286727	0.10009	0.364713	OID41408	LCA5L	Lebercilin LCA5 like	0	0	0	0	0	0	0	0	0	0	0	0	0
0.112504	0.100121	0.364713	OID43630	DPEP1	Dipeptidase 1	0	1	0	0	1	0	0	0	0	0	0	0	0
-0.258347	0.100128	0.364713	OID40995	CEP97	Centrosomal protein 97	0	0	0	0	0	0	0	0	0	0	0	0	1
-0.124062	0.100223	0.364814	OID42987	RANGAP1	Ran GTPase activating protein 1	0	0	0	0	0	0	0	0	0	0	0	0	1
-0.226979	0.100317	0.36491	OID44885	PYM1	PYM homolog 1, exon junction complex associated factor	0	0	0	0	0	0	0	0	0	0	0	0	1
-0.0959119	0.100495	0.365314	OID44204	SAFB2	Scaffold attachment factor B2	0	0	0	0	0	0	0	0	0	0	0	0	1
-0.295007	0.100779	0.366099	OID43666	EIF4B	Eukaryotic translation initiation factor 4B	0	0	0	0	0	0	0	0	0	0	0	0	1
-0.139914	0.100931	0.366409	OID42196	BSPRY	B-box and SPRY domain containing	0	0	0	0	0	0	0	0	0	0	1	0	0
-0.0880926	0.101231	0.367249	OID44780	MGAT2	Alpha-1,6-mannosyl-glycoprotein 2-beta-N-acetylglucosaminyltransferase	0	0	0	0	0	0	0	0	0	0	0	0	1
0.118073	0.101358	0.367465	OID44392	VGF	VGF nerve growth factor inducible	0	0	0	0	0	0	0	1	0	0	0	0	0
-0.106639	0.101464	0.367602	OID40506	PLA2G4D	Phospholipase A2 group IVD	0	0	0	0	0	0	0	0	0	0	0	0	0
-0.222649	0.101631	0.367756	OID42382	DNAJC30	DnaJ heat shock protein family (Hsp40) member C30	0	0	0	0	0	0	0	0	0	0	0	0	1
-0.187587	0.101751	0.367756	OID43041	S100A14	S100 calcium binding protein A14	0	0	0	1	0	0	0	0	0	0	0	0	0
0.261833	0.101772	0.367756	OID42606	IL17F	Interleukin 17F	0	0	1	0	0	0	0	0	0	0	0	0	0
-0.22754	0.101812	0.367756	OID43589	DAPK2	Death associated protein kinase 2	0	0	0	0	0	0	0	0	0	1	0	1	0
-0.275815	0.101845	0.367756	OID42535	GRIP2	Glutamate receptor interacting protein 2	0	0	0	0	0	0	0	0	0	1	0	0	0
-0.449513	0.102109	0.368236	OID40961	CCL1	C-C motif chemokine ligand 1	0	1	1	0	0	0	0	0	0	0	0	0	0
0.334778	0.102114	0.368236	OID41830	SOHLH2	Spermatogenesis and oogenesis specific basic helix-loop-helix 2	0	0	0	0	0	0	0	0	0	0	0	0	0
-0.223366	0.102256	0.368502	OID42721	LYSMD3	LysM domain containing 3	0	0	0	0	0	0	0	0	0	0	0	0	1
-0.413877	0.102388	0.368589	OID42437	FAF2	Fas associated factor family member 2	0	0	0	0	0	0	0	0	0	0	0	0	1
0.193293	0.102416	0.368589	OID43602	DEFB103A_DEFB103B	Defensin beta 103A/103B	0	0	1	0	0	0	1	0	0	0	0	0	0
0.328302	0.102686	0.368745	OID42288	CGN	Cingulin	0	1	0	0	0	0	0	0	0	0	0	0	0
-0.104066	0.102799	0.368745	OID41818	SMARCA4	SWI/SNF related, matrix associated, actin dependent regulator of chromatin, subfamily a, member 4	0	0	0	0	0	0	0	0	0	0	0	0	1
-0.30699	0.10287	0.368745	OID42158	ATP2B4	ATPase plasma membrane Ca2+ transporting 4	0	0	0	0	0	0	0	0	0	0	0	0	0
-0.250352	0.102946	0.368745	OID44062	OSM	Oncostatin M	0	0	0	0	0	0	0	0	0	0	0	0	0
0.303645	0.102997	0.368745	OID42071	ZNF831	Zinc finger protein 831	0	0	1	0	0	0	0	0	0	0	0	0	0
-0.341314	0.10302	0.368745	OID40114	CHAMP1	Chromosome alignment maintaining phosphoprotein 1	0	0	0	0	0	0	0	0	0	0	0	0	1
0.107032	0.103025	0.368745	OID44773	MEGF10	Multiple EGF like domains 10	0	0	0	0	0	0	0	1	0	0	0	0	0
-0.262513	0.103046	0.368745	OID40899	C2orf81	Chromosome 2 open reading frame 81	0	0	0	0	0	0	0	0	0	0	0	0	0
0.338057	0.103091	0.368745	OID42485	FZD10	Frizzled class receptor 10	0	0	0	1	0	0	0	0	0	0	0	0	0
-0.14505	0.10314	0.368745	OID44225	SEMA6C	Semaphorin 6C	0	0	0	0	0	0	0	0	0	1	0	0	0
-0.274217	0.103211	0.368756	OID43276	VCPKMT	Valosin containing protein lysine methyltransferase	0	0	0	0	0	0	0	0	0	0	0	0	1
0.590256	0.103815	0.370671	OID40281	GYPA	Glycophorin A (MNS blood group)	0	0	0	0	0	0	0	0	0	0	0	0	0
0.112934	0.104024	0.37117	OID44374	UBXN2B	UBX domain protein 2B	0	0	0	0	0	0	0	0	0	0	0	0	1
0.293919	0.104197	0.371385	OID42503	GCG	Glucagon	0	0	0	0	1	0	0	0	0	0	0	0	0
0.347967	0.104221	0.371385	OID41022	CILK1	Ciliogenesis associated kinase 1	0	0	0	0	0	0	0	0	0	0	0	0	1
-0.31642	0.104876	0.373473	OID42284	CFAP410	Cilia and flagella associated protein 410	0	0	0	0	0	0	0	0	0	0	0	0	1
-0.821593	0.105031	0.373557	OID41258	GPATCH4		0	0	0	0	0	0	0	0	0	0	0	0	0
-0.323169	0.105037	0.373557	OID40793	ANKRD10	Ankyrin repeat domain 10	0	0	0	0	0	0	0	0	0	0	0	0	1
-0.606636	0.10512	0.373605	OID41117	DNAJC28	DnaJ heat shock protein family (Hsp40) member C28	0	0	0	0	0	0	0	0	0	0	0	0	0
0.280495	0.105357	0.373991	OID43357	ALPP	Alkaline phosphatase, placental	0	0	0	0	0	0	1	0	0	0	0	0	0
-0.170489	0.105431	0.373991	OID42981	RAC3	Rac family small GTPase 3	0	0	0	0	0	0	0	1	0	0	0	0	0
-0.304347	0.105435	0.373991	OID41020	CIART	Circadian associated repressor of transcription	0	0	0	0	0	0	0	0	0	0	0	0	1
0.197949	0.105573	0.373996	OID42486	FZD8	Frizzled class receptor 8	0	0	0	0	0	0	0	0	0	0	0	0	0
-0.215802	0.105575	0.373996	OID42504	GCLM	Glutamate-cysteine ligase modifier subunit	1	0	0	0	0	0	0	0	0	0	0	0	0
-0.239131	0.105726	0.374287	OID41071	CYLD	CYLD lysine 63 deubiquitinase	0	0	0	0	0	0	0	0	0	0	0	0	0
0.118092	0.105918	0.374723	OID44103	PLXDC2	Plexin domain containing 2	0	0	0	0	0	0	0	0	0	0	0	0	1
0.101056	0.106064	0.374995	OID43722	FLT3LG	Fms related receptor tyrosine kinase 3 ligand	0	0	0	0	0	0	0	0	0	0	0	0	1
-0.187647	0.106417	0.375998	OID44534	CEP131	Centrosomal protein 131	0	0	0	0	0	0	0	0	0	0	0	0	1
-0.412375	0.106659	0.376608	OID41346	ISCA2	Iron-sulfur cluster assembly 2	0	0	0	0	0	0	0	0	0	0	0	0	1
0.129194	0.106774	0.376766	OID44514	CD40	CD40 molecule	0	0	0	0	0	0	0	0	0	0	0	0	1
0.20133	0.107032	0.377432	OID42417	EPC1	Enhancer of polycomb homolog 1	0	0	0	0	0	0	0	0	0	0	0	0	0
0.12878	0.107149	0.377446	OID44832	PCBD1	Pterin-4 alpha-carbinolamine dehydratase 1	1	0	0	0	0	0	0	0	0	0	0	0	0
-0.572593	0.107184	0.377446	OID40857	BCLAF1	BCL2 associated transcription factor 1	0	0	0	0	0	0	0	0	0	0	0	0	0
-0.307828	0.107245	0.377446	OID43696	FAM114A2	Family with sequence similarity 114 member A2	0	0	0	0	0	0	0	0	0	0	0	0	1
-0.244307	0.107381	0.377679	OID44996	TPD52L2	TPD52 like 2	0	0	0	0	0	0	0	0	0	0	0	0	1
-0.181177	0.10758	0.378133	OID40333	KDM5A	Lysine demethylase 5A	0	0	0	0	0	0	0	0	0	0	0	0	0
-0.257863	0.107714	0.37836	OID43744	GCC1	GRIP and coiled-coil domain containing 1	0	0	0	0	0	0	0	0	0	0	0	0	1
0.228682	0.107818	0.378479	OID40338	KIAA1958	KIAA1958	0	0	0	0	0	0	0	0	0	0	0	0	1
-0.338724	0.108075	0.379087	OID41711	RCSD1	RCSD domain containing 1	0	0	1	0	0	0	0	0	0	1	0	0	0
-0.143043	0.108131	0.379087	OID42481	FUS	FUS RNA binding protein	0	0	0	0	0	0	0	0	0	0	0	0	1
0.15019	0.108226	0.379098	OID45275	TFF2	Trefoil factor 2	0	0	0	0	0	0	0	0	0	0	0	0	0
0.131655	0.108333	0.379098	OID45460	ECM1	Extracellular matrix protein 1	0	0	0	1	0	0	0	0	0	0	0	0	0
0.153009	0.108344	0.379098	OID44586	CXCL13	C-X-C motif chemokine ligand 13	0	0	1	0	0	0	0	0	0	0	0	0	0
0.0602494	0.109232	0.381478	OID44715	IL13RA1	Interleukin 13 receptor subunit alpha 1	0	0	0	0	0	0	0	0	0	0	0	0	1
0.300605	0.109278	0.381478	OID40583	SAGE1	Sarcoma antigen 1	0	0	0	0	0	0	0	0	0	0	0	0	0
0.0865551	0.109301	0.381478	OID45248	RNASET2	Ribonuclease T2	0	0	0	0	0	0	0	0	0	0	0	0	1
0.530311	0.109305	0.381478	OID40759	ABRA	Actin binding Rho activating protein	0	0	0	0	0	0	0	0	0	1	0	0	0
0.647361	0.10946	0.381586	OID40518	POM121L1P		0	0	0	0	0	0	0	0	0	0	0	0	0
0.10175	0.10949	0.381586	OID43248	TST	Thiosulfate sulfurtransferase	1	0	0	0	0	0	0	0	0	0	0	0	0
-0.269157	0.109551	0.381586	OID45260	SLC4A1	Solute carrier family 4 member 1 (Diego blood group)	0	0	0	0	0	0	0	0	0	0	0	0	0
-0.296362	0.109618	0.381586	OID44468	APPL2	Adaptor protein, phosphotyrosine interacting with PH domain and leucine zipper 2	0	0	0	0	0	0	0	0	0	0	0	0	1
-0.116011	0.10977	0.38187	OID44404	VWC2L	Von Willebrand factor C domain containing 2 like	0	0	0	0	0	0	0	1	0	0	0	0	0
-0.1575	0.10998	0.382356	OID43071	SH3BP5L	SH3 binding domain protein 5 like	0	0	0	0	0	0	0	0	0	0	0	0	1
0.0921865	0.1101	0.382528	OID43637	DSG3	Desmoglein 3	0	0	0	1	0	0	0	0	0	0	0	0	0
-0.15416	0.110878	0.384983	OID43620	DNAJB8	DnaJ heat shock protein family (Hsp40) member B8	0	0	0	0	0	0	0	0	0	0	0	0	0
-0.235015	0.111322	0.386278	OID42069	ZNF746	Zinc finger protein 746	0	0	0	0	0	0	0	0	0	0	0	0	1
-0.247657	0.111593	0.386969	OID42427	ERVV-1	Endogenous retrovirus group V member 1, envelope	0	0	0	0	0	0	0	0	0	0	0	0	0
-0.181831	0.111798	0.387433	OID41150	EIF2D	Eukaryotic translation initiation factor 2D	0	0	0	0	0	0	0	0	0	0	0	0	1
-0.111261	0.112009	0.387835	OID43134	SSH3	Slingshot protein phosphatase 3	0	0	0	0	0	0	0	0	0	0	0	0	1
0.413563	0.112105	0.387835	OID41795	SHOC1	Shortage in chiasmata 1	0	0	0	0	0	0	0	0	0	0	0	0	0
0.134625	0.112129	0.387835	OID44277	SPINK6	Serine peptidase inhibitor Kazal type 6	0	0	0	0	0	0	1	1	0	0	0	0	0
-0.302197	0.112314	0.388229	OID40135	CSTL1	Cystatin like 1	0	0	0	0	0	0	0	0	0	0	0	0	0
0.0931948	0.112506	0.388499	OID45002	TXNDC15	Thioredoxin domain containing 15	0	0	0	0	0	0	0	0	0	0	0	0	1
0.428649	0.112573	0.388499	OID42971	PYY	Peptide YY	0	1	0	0	0	0	0	0	0	0	0	0	0
0.106518	0.112623	0.388499	OID45018	WFDC2	WAP four-disulfide core domain 2	0	0	0	0	0	0	1	0	0	0	0	0	0
0.12826	0.112679	0.388499	OID44383	USP28	Ubiquitin specific peptidase 28	0	0	0	0	0	0	0	0	0	1	0	0	0
-0.304929	0.112952	0.389193	OID40704	USP43	Ubiquitin specific peptidase 43	0	0	0	0	0	0	0	0	0	0	0	0	1
0.468092	0.113283	0.390083	OID42879	PALLD	Palladin, cytoskeletal associated protein	0	0	0	0	0	0	0	0	0	0	0	0	1
0.127732	0.11339	0.390093	OID43609	DKK4	Dickkopf WNT signaling pathway inhibitor 4	0	1	0	1	0	0	0	0	0	0	0	0	0
-0.29818	0.113429	0.390093	OID43957	MAP2K6	Mitogen-activated protein kinase kinase 6	0	1	0	0	0	0	0	0	0	1	0	0	0
0.43923	0.113575	0.390346	OID41683	QSER1		0	0	0	0	0	0	0	0	0	0	0	0	0
0.126556	0.113649	0.390352	OID43495	CD6	CD6 molecule	0	1	1	0	0	0	0	0	0	0	0	0	0
-0.205169	0.113829	0.390599	OID41940	TNRC6B	Trinucleotide repeat containing adaptor 6B	0	0	0	0	0	0	0	0	0	0	0	0	1
0.0884632	0.113875	0.390599	OID45216	PEAR1	Platelet endothelial aggregation receptor 1	0	0	0	0	0	0	0	0	0	0	0	0	1
-0.179178	0.114003	0.390599	OID40181	DUS3L	Dihydrouridine synthase 3 like	0	0	0	0	0	0	0	0	0	0	0	0	1
0.109165	0.114009	0.390599	OID45060	CD300LG	CD300 molecule like family member g	0	0	0	0	0	0	0	0	1	0	0	0	0
-0.228511	0.114121	0.390738	OID43771	GP2	Glycoprotein 2	0	0	0	0	1	0	0	0	0	0	0	0	0
-0.284998	0.11426	0.390863	OID44360	TRIM25	Tripartite motif containing 25	0	0	0	0	0	0	0	0	0	0	0	0	1
0.0754317	0.114302	0.390863	OID44997	TPK1	Thiamin pyrophosphokinase 1	0	1	0	0	0	0	0	0	0	0	0	0	0
-0.314608	0.114522	0.391367	OID42701	LRFN2	Leucine rich repeat and fibronectin type III domain containing 2	0	0	0	0	0	0	0	1	0	0	0	0	0
-0.671425	0.114616	0.391443	OID40662	TLE2	TLE family member 2, transcriptional corepressor	0	0	0	0	0	0	0	1	0	0	0	0	0
-0.28552	0.11489	0.39213	OID44819	NSFL1C	NSFL1 cofactor	0	0	0	0	0	0	0	0	0	0	0	0	1
-0.254893	0.115151	0.392776	OID41126	DSCC1	DNA replication and sister chromatid cohesion 1	0	0	1	0	0	0	0	0	0	0	0	0	0
0.119875	0.115357	0.393229	OID43607	DHPS	Deoxyhypusine synthase	0	0	0	0	0	0	0	0	0	0	0	0	1
0.221615	0.115591	0.393696	OID44002	MYL4	Myosin light chain 4	0	0	0	0	0	0	0	0	0	0	0	0	0
0.692919	0.115684	0.393696	OID40590	SEMA3A	Semaphorin 3A	0	0	0	0	0	0	0	0	0	0	0	0	0
-0.0796836	0.115712	0.393696	OID45057	CD164	CD164 molecule	0	0	0	0	0	0	0	0	0	0	0	0	1
-0.207771	0.11615	0.394939	OID44469	ARHGAP45	Rho GTPase activating protein 45	0	1	1	0	0	1	0	0	0	0	0	0	0
-0.120155	0.116338	0.395332	OID45366	GPI	Glucose-6-phosphate isomerase	0	0	0	0	0	0	0	0	0	0	0	0	1
0.193511	0.116486	0.395586	OID44652	FGF19	Fibroblast growth factor 19	0	0	0	0	0	0	0	0	0	0	0	0	0
0.140413	0.117044	0.397232	OID44049	NUDT16	Nudix hydrolase 16	0	0	0	0	0	0	0	0	0	0	0	0	1
0.111827	0.11726	0.397553	OID44814	NOL3	Nucleolar protein 3	0	0	0	0	0	0	0	0	0	0	0	0	1
0.135716	0.117297	0.397553	OID44669	GALM	Galactose mutarotase	0	0	0	0	0	0	0	0	0	0	0	0	0
0.0623937	0.117359	0.397553	OID45368	GSR	Glutathione-disulfide reductase	0	0	0	0	0	0	0	0	0	0	0	0	1
-0.174483	0.117523	0.397861	OID40092	CCDC181	Coiled-coil domain containing 181	0	0	0	0	0	0	0	0	0	0	0	0	0
-0.0807675	0.117615	0.397923	OID45467	GC	GC vitamin D binding protein	1	0	0	0	0	0	0	0	0	0	0	0	0
-0.256788	0.118004	0.398959	OID42744	MAX	MYC associated factor X	0	0	0	0	0	0	0	0	0	0	0	0	1
0.157976	0.118068	0.398959	OID41967	TSPYL5	TSPY like 5	0	0	0	0	0	0	0	0	0	0	0	0	0
-0.175038	0.118163	0.399029	OID43452	CASP10	Caspase 10	0	0	0	0	0	0	0	0	0	0	0	0	1
-0.742162	0.118463	0.399714	OID40160	DLEU7	Deleted in lymphocytic leukemia 7	0	0	0	0	0	0	0	1	0	0	0	0	0
0.19616	0.118513	0.399714	OID43781	GPR37	G protein-coupled receptor 37	0	0	0	0	0	0	0	1	0	0	0	0	0
0.247041	0.118944	0.400917	OID42929	PPM1A	Protein phosphatase, Mg2+/Mn2+ dependent 1A	0	0	0	0	0	0	0	0	0	0	0	0	0
0.172111	0.119245	0.401684	OID45274	TFF1	Trefoil factor 1	0	0	0	0	0	0	0	0	0	0	0	0	0
0.260822	0.119454	0.402138	OID42046	ZC3H12D	Zinc finger CCCH-type containing 12D	0	1	1	0	0	0	0	0	0	0	0	0	0
-0.17587	0.119608	0.402211	OID42580	ICA1	Islet cell autoantigen 1	0	0	0	0	0	0	0	0	0	0	0	0	1
0.337339	0.119624	0.402211	OID41167	ERCC4	ERCC excision repair 4, endonuclease catalytic subunit	0	0	0	0	0	0	0	0	0	1	0	0	0
-0.224406	0.119907	0.4028	OID43371	AP3S2	Adaptor related protein complex 3 subunit sigma 2	0	0	0	0	0	0	0	0	0	0	0	0	1
-0.098849	0.119994	0.4028	OID44181	RGCC	Regulator of cell cycle	0	0	0	0	0	1	0	0	0	0	0	0	0
-0.234181	0.120023	0.4028	OID44089	PFKFB2	6-phosphofructo-2-kinase/fructose-2,6-biphosphatase 2	0	0	0	0	0	0	0	0	0	0	0	0	0
-0.169249	0.120753	0.404891	OID44857	PLXNB3	Plexin B3	0	1	0	0	0	0	0	1	0	0	0	0	0
-0.183908	0.120795	0.404891	OID40987	CEFIP	Chromosome 10 open reading frame 71	0	0	0	0	0	0	0	0	0	1	0	0	0
-0.165915	0.121106	0.405314	OID44367	TSPYL1	TSPY like 1	0	0	0	0	0	0	0	0	0	0	0	0	1
0.151594	0.12116	0.405314	OID43834	IFNGR2	Interferon gamma receptor 2	0	0	0	0	0	0	0	0	0	0	0	0	1
-0.157995	0.121206	0.405314	OID40129	CPSF3	Cleavage and polyadenylation specific factor 3	0	0	0	0	0	0	0	0	0	0	0	0	1
-0.0971089	0.121238	0.405314	OID43581	CTSV	Cathepsin V	0	0	1	0	0	0	0	0	0	0	0	0	0
0.202193	0.121305	0.405314	OID43684	EPO	Erythropoietin	1	0	0	0	0	0	0	0	0	0	0	0	0
0.233532	0.12137	0.405314	OID42201	C19orf12	Chromosome 19 open reading frame 12	0	0	0	0	0	0	0	0	1	0	0	0	0
0.0885168	0.121748	0.406328	OID44868	PRELP	Proline and arginine rich end leucine rich repeat protein	0	0	0	0	0	0	0	0	0	0	0	0	1
0.100291	0.122125	0.407234	OID45418	TFF3	Trefoil factor 3	0	1	0	0	0	0	1	0	0	0	0	1	0
-0.108514	0.12217	0.407234	OID45454	CFHR2	Complement factor H related 2	1	0	0	0	0	0	0	0	0	0	0	0	0
-0.172498	0.12239	0.407716	OID42707	LRRFIP1	LRR binding FLII interacting protein 1	0	0	0	0	0	0	0	0	0	0	0	0	1
-0.250127	0.122513	0.407875	OID44100	PLCB2	Phospholipase C beta 2	0	0	1	0	0	0	0	0	0	0	0	0	0
0.0899042	0.123219	0.409929	OID44325	TIMM8A	Translocase of inner mitochondrial membrane 8A	0	0	0	0	0	0	0	0	0	0	0	0	1
0.379816	0.123281	0.409929	OID43249	TTBK1	Tau tubulin kinase 1	0	0	0	0	0	0	0	1	0	0	0	0	0
0.219225	0.123372	0.409946	OID42495	GAS2	Growth arrest specific 2	1	0	0	0	0	0	0	0	0	0	0	0	0
0.101324	0.123472	0.409946	OID41953	TRIM60	Tripartite motif containing 60	0	0	0	0	0	0	0	0	0	0	0	0	0
0.640283	0.123513	0.409946	OID41829	SNX19	Sorting nexin 19	0	0	0	0	0	0	0	0	0	0	0	0	1
0.174846	0.123881	0.41073	OID43706	FCRL6	Fc receptor like 6	0	0	1	0	0	0	0	0	0	0	0	0	0
0.375274	0.123976	0.41073	OID43698	FAM171A2	Family with sequence similarity 171 member A2	0	0	0	0	0	0	0	1	0	0	0	0	0
-0.559616	0.123977	0.41073	OID42941	PRKAG3	Protein kinase AMP-activated non-catalytic subunit gamma 3	0	0	0	0	0	0	0	0	0	1	0	0	0
0.116235	0.124173	0.411129	OID44765	MAN2B2	Mannosidase alpha class 2B member 2	0	0	0	0	0	0	0	0	0	0	0	0	1
-0.15364	0.124846	0.413104	OID44140	PSMG4	Proteasome assembly chaperone 4	0	0	0	0	0	0	0	0	0	0	0	0	1
0.0810342	0.124989	0.413327	OID44817	NPTXR	Neuronal pentraxin receptor	0	0	0	0	0	0	0	1	0	0	0	0	0
0.224475	0.125391	0.414065	OID42570	HOMER1	Homer scaffold protein 1	0	0	0	0	0	0	0	1	0	1	0	0	0
-0.275635	0.125423	0.414065	OID44888	RAB11FIP3	RAB11 family interacting protein 3	0	0	0	0	0	0	0	0	0	0	0	0	0
0.159905	0.125475	0.414065	OID42356	DDA1	DET1 and DDB1 associated 1	0	0	0	0	0	0	0	0	0	0	0	0	1
0.23164	0.125518	0.414065	OID42450	FCRL3	Fc receptor like 3	0	0	1	0	0	0	0	0	0	0	0	0	0
-0.0864761	0.12568	0.414347	OID40521	PPP3CA	Protein phosphatase 3 catalytic subunit alpha	0	0	0	0	0	0	0	1	0	0	0	0	0
0.222486	0.126156	0.415528	OID41213	FLAD1	Flavin adenine dinucleotide synthetase 1	0	0	0	0	0	0	0	0	0	0	0	0	1
-0.202325	0.126219	0.415528	OID43665	EIF2S2	Eukaryotic translation initiation factor 2 subunit beta	0	0	0	0	0	0	0	0	0	0	0	0	1
0.371771	0.126271	0.415528	OID42033	XRCC2	X-ray repair cross complementing 2	0	0	0	0	0	0	0	0	0	0	0	0	0
0.548898	0.126345	0.415528	OID42600	IL13	Interleukin 13	0	0	0	0	0	0	0	0	0	0	0	0	0
-0.184944	0.126694	0.416423	OID40349	KIRREL3	Kirre like nephrin family adhesion molecule 3	0	0	0	0	0	0	0	1	0	0	0	0	0
0.137272	0.127266	0.416983	OID45237	PRG3	Proteoglycan 3, pro eosinophil major basic protein 2	0	0	0	0	0	0	0	0	0	0	0	0	0
0.216223	0.127308	0.416983	OID43849	IL22	Interleukin 22	0	0	0	0	0	0	0	0	0	0	0	0	0
0.523245	0.127341	0.416983	OID40052	BHLHA15	Basic helix-loop-helix family member a15	0	0	0	0	1	0	0	0	0	0	0	0	0
0.24872	0.127344	0.416983	OID40228	FAM228A	Family with sequence similarity 228 member A	0	0	0	0	0	0	0	0	0	0	0	0	0
0.0898085	0.127448	0.416983	OID44151	PTPRN	Protein tyrosine phosphatase receptor type N	0	0	0	0	0	0	0	1	0	0	0	0	0
0.287301	0.127464	0.416983	OID41230	GARIN1B	Golgi associated RAB2 interactor 1B	0	0	0	0	0	0	0	0	0	0	0	0	0
-0.145225	0.127479	0.416983	OID45326	CCL5	C-C motif chemokine ligand 5	0	0	1	0	0	0	0	0	0	0	0	0	0
0.176097	0.127509	0.416983	OID43077	SHPK	Sedoheptulokinase	0	0	0	0	0	0	0	0	0	0	0	0	1
0.564246	0.127557	0.416983	OID41589	PARPBP	PARP1 binding protein	0	0	1	0	0	0	0	0	0	0	0	0	0
0.10465	0.127762	0.417188	OID43476	CCN1	Cellular communication network factor 1	0	0	0	0	0	0	0	0	0	0	0	0	1
-0.171653	0.127789	0.417188	OID44249	SIRT2	Sirtuin 2	0	0	0	0	0	0	0	1	0	1	0	0	0
0.175861	0.12785	0.417188	OID40831	ASCL2	Achaete-scute family bHLH transcription factor 2	0	1	0	0	0	0	0	0	0	0	0	0	0
-0.0322865	0.128043	0.417564	OID43830	IDS	Iduronate 2-sulfatase	0	0	0	0	0	0	0	1	0	0	0	0	0
0.177179	0.128757	0.419641	OID41149	EHD2	EH domain containing 2	0	0	0	0	0	0	0	0	0	0	0	0	1
-0.220203	0.129086	0.420346	OID43863	INPPL1	Inositol polyphosphate phosphatase like 1	0	0	0	0	0	0	0	0	0	0	0	0	1
-0.517186	0.129157	0.420346	OID40720	XRRA1	X-ray radiation resistance associated 1	0	0	0	0	0	0	0	0	0	0	0	0	1
-0.195053	0.129242	0.420346	OID44158	PYHIN1	Pyrin and HIN domain family member 1	0	0	1	0	0	0	0	0	0	0	0	0	0
-0.170715	0.129284	0.420346	OID41944	TPD52L3	TPD52 like 3	0	0	0	0	0	0	0	0	0	0	0	0	0
-0.140201	0.129503	0.420519	OID43289	XIAP	X-linked inhibitor of apoptosis	0	0	0	0	0	0	0	0	0	0	0	0	1
-0.193187	0.129562	0.420519	OID40801	ANKS1A	Ankyrin repeat and sterile alpha motif domain containing 1A	0	0	0	0	0	0	0	0	0	0	0	0	1
0.0877625	0.129647	0.420519	OID43653	EDIL3	EGF like repeats and discoidin domains 3	0	0	0	0	0	0	0	1	0	0	0	0	0
0.356345	0.129647	0.420519	OID42165	ATXN2	Ataxin 2	0	0	0	0	0	0	0	0	0	0	0	0	1
-0.489756	0.130044	0.421555	OID42976	RAB3GAP1	RAB3 GTPase activating protein catalytic subunit 1	0	0	0	0	0	0	0	0	0	0	0	0	1
0.683285	0.130136	0.421599	OID40448	NCOR1P1		0	0	0	0	0	0	0	0	0	0	0	0	0
-0.764988	0.130352	0.422047	OID40558	RFLNA	Refilin A	0	0	0	0	0	0	0	0	0	0	0	0	0
-0.184108	0.130462	0.422152	OID40511	PLEKHS1	Pleckstrin homology domain containing S1	0	1	0	0	1	0	1	0	0	0	0	0	0
-0.22462	0.130689	0.422634	OID40910	C6orf163	Chromosome 6 open reading frame 163	0	0	0	0	0	0	0	0	0	0	0	0	0
-0.205968	0.130782	0.422681	OID40038	ASB11	Ankyrin repeat and SOCS box containing 11	0	0	0	0	0	0	0	0	0	1	0	0	0
0.355017	0.130872	0.42272	OID41849	AFG2A	Spermatogenesis associated 5	0	0	0	0	0	0	0	0	0	0	0	0	1
0.218035	0.131886	0.425742	OID40770	ADH4	Alcohol dehydrogenase 4 (class II), pi polypeptide	1	0	0	0	0	0	0	0	0	0	0	0	0
0.141318	0.132292	0.4268	OID43855	IL5RA	Interleukin 5 receptor subunit alpha	0	0	0	0	0	0	0	0	0	0	0	0	0
0.0870266	0.132563	0.427171	OID44774	MELTF	Melanotransferrin	0	0	0	0	0	0	0	0	0	0	0	0	0
-0.0945651	0.132624	0.427171	OID43766	GNPDA1	Glucosamine-6-phosphate deaminase 1	0	0	0	0	0	0	0	0	0	0	0	0	1
0.114692	0.132653	0.427171	OID44331	TMEM25	Transmembrane protein 25	0	0	0	0	0	0	0	0	0	0	0	0	1
0.563063	0.132722	0.427171	OID40455	NET1	Neuroepithelial cell transforming 1	0	0	0	0	0	0	0	0	0	0	0	0	1
-0.484327	0.132925	0.427569	OID41885	STK26	Serine/threonine kinase 26	0	0	0	0	0	0	0	0	0	0	0	0	0
0.043468	0.133293	0.428497	OID43867	INSR	Insulin receptor	0	0	0	0	0	0	0	0	0	0	0	0	1
0.071399	0.133505	0.428925	OID45195	NCAM2	Neural cell adhesion molecule 2	0	0	0	0	0	0	0	1	0	0	0	0	0
-0.223165	0.133959	0.430026	OID44058	OPHN1	Oligophrenin 1	0	0	0	0	0	0	0	0	0	0	0	0	1
0.410524	0.134071	0.430026	OID40288	HIPK3	Homeodomain interacting protein kinase 3	0	0	0	0	0	0	0	0	0	0	0	0	1
0.245483	0.134086	0.430026	OID42635	IQCC	IQ motif containing C	0	0	0	0	0	0	0	0	0	0	0	0	1
-0.303704	0.134256	0.43022	OID43661	EHD3	EH domain containing 3	0	0	0	1	0	0	0	1	0	0	0	0	0
-0.168805	0.13433	0.43022	OID43739	GART	Phosphoribosylglycinamide formyltransferase, phosphoribosylglycinamide synthetase, phosphoribosylaminoimidazole synthetase	0	0	0	0	0	0	0	0	0	0	0	0	1
-0.223742	0.134435	0.43022	OID41191	FAM193A	Family with sequence similarity 193 member A	0	0	0	0	0	0	0	0	0	0	0	0	1
-0.634169	0.134463	0.43022	OID41557	NR2C2	Nuclear receptor subfamily 2 group C member 2	0	0	0	0	0	0	0	0	0	0	0	0	1
-0.416736	0.134736	0.430837	OID42783	MTR	5-methyltetrahydrofolate-homocysteine methyltransferase	0	0	0	0	0	0	0	0	0	0	0	0	1
0.21409	0.13498	0.431195	OID40795	ANKRD2	Ankyrin repeat domain 2	0	0	0	0	0	0	0	0	0	1	0	0	0
-0.226174	0.135007	0.431195	OID40902	C3orf70	Chromosome 3 open reading frame 70	0	0	0	0	0	0	0	0	0	0	0	0	0
0.261229	0.135104	0.431252	OID41539	NELFCD	Negative elongation factor complex member C/D	0	0	0	0	0	0	0	0	0	0	0	0	1
0.102642	0.135487	0.432218	OID42233	CCDC85A	Coiled-coil domain containing 85A	0	0	0	0	0	0	0	1	1	0	0	0	0
-0.594798	0.135662	0.432249	OID40992	CEP57L1	Centrosomal protein 57 like 1	0	0	0	0	0	0	0	0	0	0	0	0	1
0.160643	0.135787	0.432249	OID43679	ENTR1	Endosome associated trafficking regulator 1	0	0	0	0	0	0	0	0	0	0	0	0	1
-0.151992	0.135792	0.432249	OID42863	OBI1	ORC ubiquitin ligase 1	0	0	0	0	0	0	0	0	0	0	0	0	1
-0.302278	0.135815	0.432249	OID44865	PPP1R12A	Protein phosphatase 1 regulatory subunit 12A	0	0	0	0	0	0	0	0	0	0	0	0	1
0.346584	0.135919	0.432324	OID44860	PNP	Purine nucleoside phosphorylase	0	0	0	0	0	0	0	0	0	0	0	0	0
0.33632	0.136289	0.433248	OID41056	CRTC1	CREB regulated transcription coactivator 1	0	0	0	0	0	0	0	1	0	0	0	0	0
0.231189	0.136497	0.433443	OID42880	PAPPA	Pappalysin 1	0	0	0	0	0	0	0	0	0	0	0	0	0
-0.200449	0.136878	0.433443	OID42149	ASPG	Asparaginase	1	0	0	0	0	0	0	0	0	0	0	0	0
-0.186802	0.136997	0.433443	OID40603	SMAP1	Small ArfGAP 1	0	0	0	0	0	0	0	0	0	0	0	0	1
-0.125455	0.136999	0.433443	OID40694	UBR1	Ubiquitin protein ligase E3 component n-recognin 1	0	0	0	0	0	0	0	0	0	0	0	0	1
0.152714	0.137015	0.433443	OID42235	CCNE1	Cyclin E1	0	0	0	0	0	0	0	0	0	0	0	0	0
-0.295527	0.137071	0.433443	OID42484	FYCO1	FYVE and coiled-coil domain autophagy adaptor 1	0	0	0	0	0	0	0	0	0	1	0	0	0
-0.228872	0.137101	0.433443	OID41950	TRIM41	Tripartite motif containing 41	0	0	0	0	0	0	0	1	0	0	0	0	0
-0.325354	0.137118	0.433443	OID42739	MAPKAPK2	MAPK activated protein kinase 2	0	0	0	0	0	0	0	0	0	0	0	0	1
-0.41635	0.137189	0.433443	OID40430	MUC7	Mucin 7, secreted	0	0	0	0	0	0	0	0	0	0	0	0	0
0.12442	0.137194	0.433443	OID45053	CCL16	C-C motif chemokine ligand 16	1	0	0	0	0	0	0	0	0	0	0	0	0
0.152702	0.13723	0.433443	OID43363	ANGPTL7	Angiopoietin like 7	0	0	0	0	0	0	0	0	1	0	0	0	0
0.343699	0.137548	0.434193	OID41620	PLCD4	Phospholipase C delta 4	0	0	0	0	0	0	0	0	0	1	0	0	0
0.0705081	0.137647	0.434253	OID45111	DSG2	Desmoglein 2	0	0	0	0	0	0	0	0	0	0	1	0	0
0.192406	0.13794	0.434924	OID41219	FSD2	Fibronectin type III and SPRY domain containing 2	0	0	0	0	0	0	0	0	0	1	0	0	0
0.119602	0.138164	0.435376	OID44306	TAFA5	TAFA chemokine like family member 5	0	0	0	0	0	0	0	1	0	0	0	0	0
-0.276164	0.138348	0.435704	OID40071	C10orf90	Chromosome 10 open reading frame 90	0	0	0	0	0	0	0	1	0	0	0	0	0
0.435159	0.138646	0.436207	OID42383	DNLZ	DNL-type zinc finger	0	0	0	0	0	0	0	0	0	0	0	0	1
0.245388	0.138669	0.436207	OID40884	C16orf78	Chromosome 16 open reading frame 78	0	0	0	0	0	0	0	0	0	0	0	0	0
-0.158296	0.139147	0.437172	OID41093	DEFB121	Defensin beta 121	0	0	0	0	0	0	0	0	0	0	0	0	0
0.0930421	0.13923	0.437172	OID43680	EPB41L2	Erythrocyte membrane protein band 4.1 like 2	0	0	0	0	0	0	0	0	0	0	0	0	0
-0.231969	0.139315	0.437172	OID42270	CEP112	Centrosomal protein 112	0	0	0	0	0	0	0	0	0	0	0	0	0
-0.18466	0.13941	0.437172	OID42828	NFKB1	Nuclear factor kappa B subunit 1	0	0	0	0	0	0	0	0	0	0	0	0	1
-0.550795	0.139424	0.437172	OID43308	ZNRF4	Zinc and ring finger 4	0	0	0	0	0	0	0	0	0	0	0	0	0
0.204284	0.139518	0.437172	OID40869	BRF1	BRF1 RNA polymerase III transcription initiation factor subunit	0	0	0	0	0	0	0	0	0	0	0	0	1
-0.213116	0.13954	0.437172	OID43789	HAGH	Hydroxyacylglutathione hydrolase	0	0	0	0	0	0	0	0	0	0	0	0	1
0.0917473	0.139646	0.43725	OID43910	LAMB1	Laminin subunit beta 1	0	0	0	0	0	0	0	0	0	0	0	0	1
-0.321456	0.13984	0.437333	OID41964	TSPAN13	Tetraspanin 13	0	0	0	0	0	0	0	0	0	0	0	0	1
-0.234115	0.139933	0.437333	OID41822	SMOX	Spermine oxidase	0	0	0	0	0	0	0	1	0	0	0	0	0
0.36479	0.139977	0.437333	OID40540	RAB19	RAB19, member RAS oncogene family	0	0	0	0	0	0	0	0	0	0	0	0	0
-0.238571	0.140008	0.437333	OID41634	PLS3	Plastin 3	0	0	0	0	0	0	0	0	0	0	0	0	1
0.109764	0.140076	0.437333	OID44761	LY6D	Lymphocyte antigen 6 family member D	0	0	0	1	0	0	0	0	0	0	0	0	0
0.178558	0.140258	0.43765	OID45280	TMSB10	Thymosin beta 10	0	0	0	0	0	0	0	0	0	0	0	0	1
0.146289	0.140448	0.437992	OID44321	TGFBR1	Transforming growth factor beta receptor 1	0	0	0	0	0	0	0	0	0	0	0	0	1
-0.332152	0.1407	0.438525	OID41444	MAGEB18	MAGE family member B18	0	0	0	0	0	0	0	0	0	0	0	0	0
0.30555	0.140883	0.43867	OID40249	FOXL1	Forkhead box L1	0	0	0	0	0	0	0	0	0	0	0	0	1
0.0635734	0.140909	0.43867	OID44016	NCS1	Neuronal calcium sensor 1	0	0	0	0	0	0	0	1	0	0	0	0	0
-0.126928	0.141112	0.43905	OID43340	ADSL	Adenylosuccinate lyase	0	0	0	0	0	0	0	0	0	1	0	0	0
-0.0834817	0.141686	0.440428	OID44947	SORT1	Sortilin 1	0	0	0	0	0	0	0	1	0	0	0	0	0
-0.174743	0.141717	0.440428	OID42086	ACTG2	Actin gamma 2, smooth muscle	0	1	0	0	0	0	0	0	0	0	0	0	0
-0.203158	0.141999	0.440885	OID43286	WHAMM	WASP homolog associated with actin, golgi membranes and microtubules	0	0	0	0	0	0	0	0	0	0	0	0	0
0.0968379	0.142054	0.440885	OID44670	GALNT5	Polypeptide N-acetylgalactosaminyltransferase 5	0	1	0	0	0	1	0	0	0	0	0	0	0
-0.541815	0.142108	0.440885	OID40745	ZNF396	Zinc finger protein 396	0	0	0	0	0	0	0	0	0	0	0	0	1
-0.308693	0.142242	0.441048	OID40617	SPATA33	Spermatogenesis associated 33	0	0	0	0	0	0	0	0	0	0	0	0	0
0.155793	0.142414	0.441142	OID41951	TRIM47	Tripartite motif containing 47	0	0	0	0	0	0	0	0	0	0	0	0	1
0.119141	0.142435	0.441142	OID43033	RRM2	Ribonucleotide reductase regulatory subunit M2	0	1	1	1	0	0	0	0	0	0	0	0	0
0.317202	0.142699	0.441708	OID41569	NXNL1	Nucleoredoxin like 1	0	0	0	0	0	0	0	0	0	0	0	0	0
-0.205048	0.142834	0.441871	OID42177	BCL2L15	BCL2 like 15	0	1	0	0	0	0	0	0	0	0	0	0	0
0.677322	0.143164	0.442481	OID40714	WHRN	Whirlin	0	0	0	0	0	0	0	0	0	0	0	0	0
0.473546	0.143194	0.442481	OID40279	GTPBP3	GTP binding protein 3, mitochondrial	0	0	0	0	0	0	0	0	0	0	0	0	1
0.245652	0.143661	0.443429	OID40240	FDXR	Ferredoxin reductase	0	0	0	0	0	0	0	0	0	0	0	0	0
-0.0689367	0.143694	0.443429	OID42774	MRPL46	Mitochondrial ribosomal protein L46	0	0	0	0	0	0	0	0	0	0	0	0	1
0.0708866	0.143811	0.443429	OID43773	GPC1	Glypican 1	0	0	0	0	0	0	0	0	0	0	0	0	0
-0.449633	0.143847	0.443429	OID40329	KCNIP3	Potassium voltage-gated channel interacting protein 3	0	0	1	0	0	0	0	1	0	0	1	0	0
0.347765	0.143964	0.443429	OID42432	EVPL	Envoplakin	0	0	0	1	0	0	0	0	0	0	0	0	0
-0.123064	0.143992	0.443429	OID43732	FUT8	Fucosyltransferase 8	0	0	0	0	0	0	0	0	0	0	0	0	1
-0.142401	0.144443	0.444209	OID40579	RPL5	Ribosomal protein L5	0	0	0	0	0	0	0	0	0	0	0	0	1
0.180342	0.144494	0.444209	OID41282	HDDC3	HD domain containing 3	0	0	0	0	0	0	0	0	0	0	0	0	1
-0.0974147	0.144588	0.444209	OID43537	CLEC4G	C-type lectin domain family 4 member G	1	0	0	0	0	0	0	1	0	0	0	0	0
-0.252546	0.144639	0.444209	OID41793	SH3GL1	SH3 domain containing GRB2 like 1, endophilin A2	0	0	0	0	0	0	0	0	0	0	0	0	1
-0.247416	0.144655	0.444209	OID44289	STAT5B	Signal transducer and activator of transcription 5B	0	0	0	0	0	0	0	0	0	0	0	0	1
-0.404427	0.145474	0.44632	OID44310	TBCB	Tubulin folding cofactor B	0	0	0	0	0	0	0	1	0	0	0	0	0
-0.390462	0.145587	0.44632	OID41709	RBM33	RNA binding motif protein 33	0	0	0	0	0	0	0	0	0	0	0	0	1
0.227878	0.14562	0.44632	OID42047	ZC3H6	Zinc finger CCCH-type containing 6	0	0	0	0	0	0	0	0	0	0	0	0	1
-0.180663	0.145671	0.44632	OID43175	TERF2IP	TERF2 interacting protein	0	0	0	0	0	0	0	0	0	0	0	0	1
-0.221657	0.145856	0.446631	OID42114	AMN	Amnion associated transmembrane protein	1	1	0	0	0	0	0	0	0	0	0	0	0
-0.132289	0.14608	0.44699	OID42230	CCDC102A	Coiled-coil domain containing 102A	0	0	0	0	0	0	0	0	0	0	0	0	1
-0.142534	0.146138	0.44699	OID42882	PARP1	Poly(ADP-ribose) polymerase 1	0	0	0	0	0	0	0	0	0	0	0	0	1
-0.140573	0.146726	0.448536	OID44307	TAX1BP1	Tax1 binding protein 1	0	0	0	0	0	0	0	0	0	0	0	0	1
-0.319105	0.147059	0.448755	OID42449	FCHO2	FCH and mu domain containing endocytic adaptor 2	0	0	0	0	0	0	0	0	0	0	0	0	1
0.214199	0.147079	0.448755	OID41588	PARP8	Poly(ADP-ribose) polymerase family member 8	0	0	0	0	0	0	0	0	0	0	0	0	0
-0.123625	0.147111	0.448755	OID45447	C5	Complement C5	1	0	0	0	0	0	0	0	0	0	0	0	0
0.264481	0.147129	0.448755	OID43217	TP53	Tumor protein p53	0	0	0	0	0	0	0	0	0	0	0	0	1
-0.0930163	0.147279	0.448805	OID42640	ITGB6	Integrin subunit beta 6	0	0	0	0	0	0	0	0	0	1	0	0	0
-0.0601707	0.147311	0.448805	OID44634	ERBB3	Erb-b2 receptor tyrosine kinase 3	0	0	0	0	0	0	0	0	0	0	0	0	1
0.0610161	0.147597	0.448867	OID44635	ERBB4	Erb-b2 receptor tyrosine kinase 4	0	0	0	0	0	0	0	1	0	0	0	0	0
-0.0893379	0.147676	0.448867	OID43405	BAG6	BAG cochaperone 6	0	0	0	0	0	0	0	0	0	0	0	0	1
0.106183	0.147681	0.448867	OID43735	GADD45GIP1	GADD45G interacting protein 1	0	0	0	0	0	0	0	0	0	0	0	0	1
0.229152	0.147741	0.448867	OID42470	YH007		0	0	0	0	0	0	0	0	0	0	0	0	0
-0.745674	0.147745	0.448867	OID40087	CAPSL	Calcyphosine like	0	0	0	0	0	0	0	0	0	0	0	0	0
0.325164	0.147969	0.449227	OID41427	LRRC4C	Leucine rich repeat containing 4C	0	0	0	0	0	0	0	1	0	0	0	0	0
-0.215233	0.148029	0.449227	OID44115	PPP1CC	Protein phosphatase 1 catalytic subunit gamma	0	0	0	0	0	0	0	0	0	0	0	0	1
0.227651	0.148312	0.449586	OID44796	MYBPC1	Myosin binding protein C1	0	0	0	0	0	0	0	0	0	1	0	0	0
0.169725	0.148326	0.449586	OID45244	REG1B	Regenerating family member 1 beta	0	0	0	0	1	0	0	0	0	0	0	0	0
-0.281611	0.148411	0.449586	OID44148	PTPN1	Protein tyrosine phosphatase non-receptor type 1	0	0	0	0	0	0	0	0	0	0	0	0	1
0.138211	0.148523	0.449586	OID43281	VSTM2L	V-set and transmembrane domain containing 2 like	0	0	1	0	0	0	0	1	0	0	0	0	0
-0.249672	0.148572	0.449586	OID40758	ABLIM3	Actin binding LIM protein family member 3	1	0	0	0	0	0	0	0	0	0	0	0	0
-0.149143	0.148645	0.449586	OID44284	SSNA1	SS nuclear autoantigen 1	0	0	0	0	0	0	0	0	0	0	0	0	1
0.144333	0.149009	0.450435	OID43075	SHC3	SHC adaptor protein 3	0	0	0	0	0	0	0	1	0	0	0	0	0
-0.178574	0.149306	0.451082	OID44856	PLPBP	Pyridoxal phosphate binding protein	0	0	0	0	0	0	0	0	0	0	0	0	1
-0.274889	0.149489	0.451383	OID42881	PARD3	Par-3 family cell polarity regulator	0	0	0	0	0	0	0	0	0	0	0	0	1
0.642878	0.149644	0.451599	OID41349	IZUMO1	Izumo sperm-egg fusion 1	0	0	0	0	0	0	0	0	0	0	0	0	0
-0.141657	0.150057	0.452432	OID44221	SEC31A	SEC31 homolog A, COPII coat complex component	0	0	0	0	0	0	0	0	0	0	0	0	1
0.123568	0.15014	0.452432	OID43994	MTHFD2	Methylenetetrahydrofolate dehydrogenase (NADP+ dependent) 2, methenyltetrahydrofolate cyclohydrolase	0	0	0	0	0	0	0	0	0	0	0	0	1
0.218832	0.150171	0.452432	OID41812	SLC19A1	Solute carrier family 19 member 1	0	0	0	0	0	0	0	0	0	0	0	0	0
0.190844	0.150375	0.452533	OID40863	GPRASP3	G protein-coupled receptor associated sorting protein family member 3	0	0	0	0	0	0	0	0	0	0	0	0	1
-0.339809	0.150428	0.452533	OID40242	FHAD1	Forkhead associated phosphopeptide binding domain 1	0	0	0	0	0	0	0	0	0	0	0	0	0
0.409918	0.150455	0.452533	OID42034	YBX2	Y-box binding protein 2	0	0	0	0	0	0	0	0	0	0	0	0	0
-0.104378	0.150647	0.45286	OID44964	STRN	Striatin	0	0	0	0	0	0	0	0	0	0	0	0	1
-0.160198	0.150834	0.45315	OID44305	TADA3	Transcriptional adaptor 3	0	0	0	0	0	0	0	0	0	0	0	0	1
-0.703171	0.150985	0.45315	OID41718	RGS4	Regulator of G protein signaling 4	0	0	0	0	0	0	0	1	0	0	0	0	0
0.212885	0.151029	0.45315	OID42816	NDUFS6	NADH:ubiquinone oxidoreductase subunit S6	0	0	0	0	0	0	0	0	0	1	0	0	0
0.110885	0.151078	0.45315	OID43725	FNDC1	Fibronectin type III domain containing 1	0	1	0	0	0	0	0	0	0	0	0	1	0
0.110045	0.151265	0.453459	OID43583	CX3CL1	C-X3-C motif chemokine ligand 1	0	0	0	0	0	0	0	0	0	0	0	0	1
0.34363	0.151559	0.453989	OID42594	IKZF2	IKAROS family zinc finger 2	0	0	1	0	0	0	0	0	0	0	0	0	0
0.145673	0.151634	0.453989	OID41603	PDE6B	Phosphodiesterase 6B	0	0	0	0	0	0	0	0	0	0	0	0	0
0.670813	0.151693	0.453989	OID40359	KRT12	Keratin 12	0	0	0	0	0	0	0	0	0	0	0	0	0
-0.249867	0.151838	0.454173	OID42893	PDIA5	Protein disulfide isomerase family A member 5	1	0	0	0	0	0	0	0	0	0	0	0	0
-0.660517	0.152214	0.454562	OID42215	CALY	Calcyon neuron specific vesicular protein	0	0	0	0	0	0	0	1	0	0	0	0	0
0.107349	0.15225	0.454562	OID45004	TYMP	Thymidine phosphorylase	0	0	0	0	0	0	0	0	0	0	0	0	1
-0.328527	0.152349	0.454562	OID42898	PEBP4	Phosphatidylethanolamine binding protein 4	0	0	0	0	0	0	0	0	0	1	0	0	0
0.429775	0.15238	0.454562	OID40790	ANAPC4	Anaphase promoting complex subunit 4	0	0	0	0	0	0	0	0	0	0	0	0	1
-0.359107	0.152387	0.454562	OID42841	NOP56	NOP56 ribonucleoprotein	0	0	0	0	0	0	0	0	0	0	0	0	1
0.335967	0.152543	0.454775	OID40657	TGIF1	TGFB induced factor homeobox 1	0	0	0	0	0	0	0	0	0	0	0	0	1
-0.301286	0.152897	0.45558	OID41094	DENND2C	DENN domain containing 2C	0	0	0	1	0	0	0	0	0	1	0	0	0
-0.210422	0.15299	0.455608	OID41439	MAF1	MAF1 homolog, negative regulator of RNA polymerase III	0	0	0	0	0	0	0	0	0	0	0	0	1
-0.402893	0.153788	0.457376	OID42421	EPN1	Epsin 1	0	0	0	0	0	0	0	0	0	0	0	0	1
-0.281281	0.153822	0.457376	OID43252	TTF2	Transcription termination factor 2	0	0	0	0	0	0	0	0	0	0	0	0	1
-0.409427	0.153837	0.457376	OID40031	ARHGEF33	Rho guanine nucleotide exchange factor 33	0	0	0	0	0	0	0	1	0	0	0	0	0
-0.273324	0.154152	0.4579	OID40919	CABP7	Calcium binding protein 7	0	0	0	0	0	0	0	1	0	0	0	0	0
0.137234	0.154182	0.4579	OID43462	CCAR2	Cell cycle and apoptosis regulator 2	0	0	0	0	0	0	0	0	0	0	0	0	1
0.107269	0.154412	0.458113	OID44060	OPTC	Opticin	0	0	0	0	0	0	0	0	0	0	0	0	0
0.396734	0.154423	0.458113	OID41665	PRIM1	DNA primase subunit 1	0	0	0	0	0	0	0	0	0	0	0	0	0
-0.190259	0.154664	0.458576	OID41068	CUX2	Cut like homeobox 2	1	0	0	0	0	0	0	1	0	0	0	0	0
-0.131182	0.155434	0.460607	OID41641	POLD4	DNA polymerase delta 4, accessory subunit	1	0	0	0	0	0	0	0	0	0	0	0	0
-0.216436	0.155963	0.461923	OID42886	PCNT	Pericentrin	0	0	0	0	0	0	0	0	0	1	0	0	0
-0.15518	0.156157	0.462245	OID42295	CLASP1	Cytoplasmic linker associated protein 1	0	0	0	0	0	0	0	0	0	0	0	0	1
-0.292132	0.156589	0.463271	OID40813	ARHGAP24	Rho GTPase activating protein 24	0	0	0	0	0	0	0	0	0	0	0	0	0
-0.297233	0.156909	0.463965	OID43202	TMOD4	Tropomodulin 4	0	0	0	0	0	0	0	0	0	1	0	0	0
-0.180749	0.157263	0.464509	OID41476	MIDN	Midnolin	0	0	0	0	0	0	0	0	0	0	0	0	1
0.231431	0.157276	0.464509	OID43262	UBQLN3	Ubiquilin 3	0	0	0	0	0	0	0	0	0	0	0	0	0
0.510256	0.15735	0.464509	OID43178	TEX33	Testis expressed 33	0	0	0	0	0	0	0	0	0	0	0	0	0
-0.224264	0.157436	0.46451	OID40061	BLZF1	Basic leucine zipper nuclear factor 1	0	0	0	0	0	0	0	0	0	0	0	0	1
-0.16822	0.157619	0.464796	OID42665	KIF27	Kinesin family member 27	0	0	0	0	0	0	0	0	0	0	0	0	0
0.177676	0.15774	0.464901	OID42599	IL12RB2	Interleukin 12 receptor subunit beta 2	0	0	0	0	0	0	0	0	0	1	0	0	0
-0.549547	0.157891	0.465091	OID40066	BRPF1	Bromodomain and PHD finger containing 1	0	0	0	0	0	0	0	0	0	0	0	0	1
-0.262072	0.158151	0.465604	OID40259	GAB4	GRB2 associated binding protein family member 4	0	0	0	0	0	0	0	0	0	0	0	0	0
0.100899	0.158481	0.466187	OID42466	FKBP10	FKBP prolyl isomerase 10	0	0	0	0	0	0	0	0	0	0	0	0	1
-0.140735	0.158521	0.466187	OID44075	PCBP2	Poly(rC) binding protein 2	0	0	0	0	0	0	0	0	0	0	0	0	1
0.18856	0.158672	0.466378	OID42789	MVK	Mevalonate kinase	1	0	0	0	0	0	0	0	0	0	0	0	0
-0.166168	0.158941	0.466916	OID43183	THAP10	THAP domain containing 10	0	0	0	0	0	0	0	0	0	0	0	0	1
-0.287032	0.159172	0.467058	OID44943	SNAP29	Synaptosome associated protein 29	0	0	0	0	0	0	0	0	0	0	0	0	1
-0.235347	0.159214	0.467058	OID41062	CTAGE3P		0	0	0	0	0	0	0	0	0	0	0	0	0
0.107211	0.159248	0.467058	OID42716	LUC7L3	LUC7 like 3 pre-mRNA splicing factor	0	0	0	0	0	0	0	0	0	0	0	0	1
-0.636454	0.159426	0.467235	OID40218	FAM153A	Family with sequence similarity 153 member A	0	0	0	0	0	0	0	0	0	0	0	0	0
-0.197243	0.159481	0.467235	OID43043	SAG	S-antigen visual arrestin	0	0	0	0	0	0	0	0	0	0	0	0	0
-0.375847	0.159769	0.467827	OID44766	MANF	Mesencephalic astrocyte derived neurotrophic factor	0	0	0	0	0	0	0	0	0	0	0	0	1
-0.155272	0.159887	0.467919	OID43014	RIMOC1	RAB7A interacting MON1-CCZ1 complex subunit 1	0	0	0	0	0	0	0	0	0	0	0	0	1
0.0811415	0.160036	0.468102	OID45306	ANGPTL3	Angiopoietin like 3	1	0	0	0	0	0	0	0	0	0	0	0	0
0.31584	0.160312	0.46837	OID40111	CFAP74	Cilia and flagella associated protein 74	0	0	0	0	0	0	0	0	0	0	0	0	0
0.0606256	0.160326	0.46837	OID45023	ADAMTS13	ADAM metallopeptidase with thrombospondin type 1 motif 13	1	0	0	0	0	0	0	0	0	0	0	0	0
0.0707915	0.160387	0.46837	OID45469	HRG	Histidine rich glycoprotein	1	0	0	0	0	0	0	0	0	0	0	0	0
-0.163318	0.160492	0.468425	OID42682	KRT14	Keratin 14	0	0	0	0	0	0	0	0	0	0	0	0	0
-0.151092	0.160606	0.468506	OID43196	TMA16	Translation machinery associated 16 homolog	0	0	0	0	0	0	0	0	0	0	0	0	1
0.0686755	0.160724	0.468598	OID45470	IGLC2	Immunoglobulin lambda constant 2	0	1	1	0	0	0	0	0	0	0	0	0	0
-0.171861	0.161113	0.469216	OID42173	BARGIN		0	0	0	0	0	0	0	0	0	0	0	0	0
0.396017	0.161129	0.469216	OID41339	IQCJ-SCHIP1	IQCJ-SCHIP1 readthrough	0	0	0	0	0	0	0	1	0	0	0	0	0
-0.172226	0.161196	0.469216	OID42454	FEN1	Flap structure-specific endonuclease 1	0	0	1	0	0	0	0	0	0	0	0	0	0
-0.649489	0.161289	0.469236	OID41774	SDR16C5	Short chain dehydrogenase/reductase family 16C member 5	0	0	0	1	0	1	0	0	0	0	0	0	0
-0.174026	0.161483	0.469547	OID42091	ADCYAP1R1	ADCYAP receptor type I	0	0	0	0	0	0	0	1	0	0	0	0	0
0.334827	0.161693	0.469906	OID43962	MCEE	Methylmalonyl-CoA epimerase	0	0	0	0	0	0	0	0	0	0	0	0	1
-0.152582	0.161856	0.469918	OID44241	SH3GLB2	SH3 domain containing GRB2 like, endophilin B2	0	0	0	0	0	0	0	0	0	0	0	0	1
-0.216258	0.161979	0.469918	OID40986	CEBPB	CCAAT enhancer binding protein beta	0	0	0	0	0	0	0	0	0	0	0	0	1
-0.339773	0.161988	0.469918	OID40365	LIMCH1	LIM and calponin homology domains 1	0	0	0	0	0	0	0	0	0	1	0	0	0
0.465507	0.162044	0.469918	OID40975	CDK12	Cyclin dependent kinase 12	0	0	0	0	0	0	0	0	0	0	0	0	1
-0.301235	0.162232	0.470212	OID42800	MZT1	Mitotic spindle organizing protein 1	0	0	0	0	0	0	0	0	0	0	0	0	1
0.173045	0.162337	0.470265	OID44171	RBP2	Retinol binding protein 2	0	1	0	0	0	0	0	0	0	0	0	0	0
-0.186138	0.162695	0.470719	OID40957	CCDC88B	Coiled-coil domain containing 88B	0	0	1	0	0	0	0	1	0	0	0	0	0
0.0785829	0.162707	0.470719	OID44731	KLK11	Kallikrein related peptidase 11	0	0	0	1	0	0	0	0	0	0	0	0	0
0.190503	0.162806	0.470719	OID42331	CSPG5	Chondroitin sulfate proteoglycan 5	0	0	0	0	0	0	0	1	0	0	0	0	0
0.311571	0.162861	0.470719	OID41044	COG7	Component of oligomeric golgi complex 7	0	0	0	0	0	0	0	0	0	0	0	0	1
-0.282658	0.162969	0.470719	OID40169	DNAJC27	DnaJ heat shock protein family (Hsp40) member C27	0	0	0	0	0	0	0	0	0	0	0	0	0
-0.143457	0.163015	0.470719	OID44743	LCP2	Lymphocyte cytosolic protein 2	0	0	1	0	0	0	0	0	0	0	0	0	0
0.197981	0.163445	0.471031	OID41854	SPDL1	Spindle apparatus coiled-coil protein 1	0	0	0	0	0	0	0	0	0	0	0	0	0
0.248719	0.163484	0.471031	OID44746	LEP	Leptin	0	0	0	0	0	0	0	0	1	0	0	0	0
0.410125	0.163485	0.471031	OID40133	CRYAA	Crystallin alpha A	0	0	0	0	0	0	0	0	0	0	0	0	0
0.262194	0.163582	0.471031	OID41120	DOCK8-AS1		0	0	0	0	0	0	0	0	0	0	0	0	0
-0.185438	0.163595	0.471031	OID41894	SUCLA2	Succinate-CoA ligase ADP-forming subunit beta	0	0	0	0	0	0	0	0	0	1	0	0	0
-0.249089	0.163644	0.471031	OID41162	ENTPD4	Ectonucleoside triphosphate diphosphohydrolase 4	0	0	0	0	0	0	0	0	0	0	0	0	1
-0.456737	0.164154	0.472191	OID42557	HERVK-113_GA113		0	0	0	0	0	0	0	0	0	0	0	0	0
-0.205951	0.164222	0.472191	OID42532	GPX4	Glutathione peroxidase 4	0	0	0	0	0	0	0	0	0	0	0	0	1
-0.237699	0.164854	0.473759	OID43874	IST1	IST1 factor associated with ESCRT-III	0	0	0	0	0	0	0	0	0	0	0	0	1
-0.148527	0.164999	0.473923	OID43623	DNAJC6	DnaJ heat shock protein family (Hsp40) member C6	0	0	0	0	0	0	0	1	0	0	0	0	0
0.15654	0.165143	0.474086	OID41593	PCDH10	Protocadherin 10	0	0	0	0	0	0	0	1	0	0	0	0	0
0.0864351	0.165433	0.474667	OID44093	PHLDB1	Pleckstrin homology like domain family B member 1	0	0	0	0	0	0	0	0	0	0	0	0	1
0.277149	0.166439	0.476924	OID41635	PLXNA2	Plexin A2	0	0	0	0	1	0	0	0	0	0	0	0	0
0.421345	0.166456	0.476924	OID42345	CYP24A1	Cytochrome P450 family 24 subfamily A member 1	0	0	1	0	0	0	0	0	0	0	0	0	0
0.367969	0.166509	0.476924	OID43784	GSTT2B	Glutathione S-transferase theta 2B	0	0	0	0	0	0	0	0	0	0	0	0	0
0.166931	0.166572	0.476924	OID40492	PCLAF	PCNA clamp associated factor	0	0	1	0	0	0	0	0	0	0	0	0	0
-0.618665	0.166817	0.477153	OID42638	ITGAX	Integrin subunit alpha X	0	0	1	0	0	1	0	0	0	0	0	0	0
0.148942	0.166828	0.477153	OID42394	ECSCR	Endothelial cell surface expressed chemotaxis and apoptosis regulator	0	0	0	0	0	0	0	0	0	0	0	0	1
0.475957	0.167052	0.477543	OID40673	TRAF3IP1	TRAF3 interacting protein 1	0	0	0	0	0	0	0	0	0	0	0	0	1
-0.154711	0.167258	0.477659	OID44826	OLR1	Oxidized low density lipoprotein receptor 1	0	0	0	0	0	1	0	0	0	0	0	0	0
-0.222872	0.167269	0.477659	OID43396	ATP6V1G2	ATPase H+ transporting V1 subunit G2	0	0	0	0	0	0	0	1	0	0	0	0	0
0.330689	0.167734	0.478585	OID41151	EIF3G	Eukaryotic translation initiation factor 3 subunit G	0	0	0	0	0	0	0	0	0	0	0	0	1
0.216857	0.16777	0.478585	OID41884	STK17A	Serine/threonine kinase 17a	0	0	0	0	0	0	0	0	0	0	0	0	1
0.149189	0.168119	0.479329	OID41712	REM2	RRAD and GEM like GTPase 2	0	0	0	0	0	0	0	1	0	0	0	0	0
-0.17447	0.168465	0.480062	OID40810	ARHGAP10	Rho GTPase activating protein 10	0	0	0	0	0	0	0	0	0	0	0	0	1
0.493406	0.1688	0.480765	OID41280	HBG2	Hemoglobin subunit gamma 2	0	0	0	0	0	0	0	0	0	0	0	0	0
-0.267496	0.169039	0.481192	OID44687	GMFG	Glia maturation factor gamma	0	0	1	0	0	0	0	0	0	0	0	0	0
0.0851668	0.169352	0.48183	OID45265	SPINK5	Serine peptidase inhibitor Kazal type 5	0	0	0	1	0	0	1	0	0	0	0	0	0
0.214669	0.170448	0.484696	OID42999	RBP1	Retinol binding protein 1	0	0	0	0	0	0	0	0	0	0	0	0	0
0.148842	0.170673	0.485081	OID43374	APIP	APAF1 interacting protein	0	0	0	0	0	0	0	0	0	0	0	0	1
0.0625427	0.170885	0.485428	OID43777	GPIHBP1	Glycosylphosphatidylinositol anchored high density lipoprotein binding protein 1	0	0	0	0	0	0	0	1	1	0	0	0	0
-0.1759	0.17103	0.485586	OID44293	STX7	Syntaxin 7	0	0	0	0	0	0	0	0	0	0	0	0	1
-0.355331	0.171208	0.485837	OID43274	USP47	Ubiquitin specific peptidase 47	0	0	0	0	0	0	0	0	0	0	0	0	1
-0.321717	0.171419	0.486179	OID41719	RGS6	Regulator of G protein signaling 6	0	0	0	0	0	0	0	1	0	0	0	0	0
-0.668543	0.171708	0.486745	OID41281	HDAC6	Histone deacetylase 6	0	0	0	0	0	0	0	0	0	0	0	0	1
-0.211706	0.171935	0.487135	OID44438	ACYP1	Acylphosphatase 1	0	0	0	0	0	0	0	0	0	0	0	0	1
-0.3598	0.172099	0.487343	OID40983	CDO1	Cysteine dioxygenase type 1	1	0	0	0	0	0	0	0	0	0	0	0	0
0.356597	0.172195	0.487362	OID40134	CSNK1G2	Casein kinase 1 gamma 2	0	0	0	0	0	0	0	0	0	0	0	0	1
-0.184524	0.172401	0.487366	OID44353	TOP2B	DNA topoisomerase II beta	0	0	0	0	0	0	0	0	0	0	0	0	1
0.100133	0.172438	0.487366	OID43118	SPACA5	Sperm acrosome associated 5	0	0	0	0	0	0	0	0	0	0	0	0	0
-0.185364	0.172542	0.487366	OID43170	TDRKH	Tudor and KH domain containing	0	0	0	0	0	0	0	0	0	0	1	0	0
-0.184809	0.172596	0.487366	OID43136	STAU1	Staufen double-stranded RNA binding protein 1	0	0	0	0	0	0	0	0	0	0	0	0	1
0.166343	0.172761	0.487366	OID44597	DCXR	Dicarbonyl and L-xylulose reductase	1	0	0	0	0	0	0	0	0	0	0	0	0
-0.132296	0.172873	0.487366	OID43047	SASS6	SAS-6 centriolar assembly protein	0	0	0	0	0	0	0	0	0	0	0	0	1
-0.065283	0.172979	0.487366	OID44200	S100A13	S100 calcium binding protein A13	0	0	0	0	0	0	0	0	0	0	0	0	1
0.331538	0.173006	0.487366	OID43076	SHD	Src homology 2 domain containing transforming protein D	0	0	0	0	0	0	0	1	0	0	0	0	0
-0.147597	0.173029	0.487366	OID40601	SIRT6	Sirtuin 6	0	0	0	0	0	0	0	0	0	0	0	0	1
0.220086	0.17314	0.487366	OID41057	CRYBG3	Crystallin beta-gamma domain containing 3	0	0	0	0	0	0	0	0	0	0	0	0	1
-0.51505	0.173228	0.487366	OID42579	HTR1B	5-hydroxytryptamine receptor 1B	0	0	0	0	0	0	0	1	0	0	0	0	0
-0.565707	0.173276	0.487366	OID40108	CFAP126	Cilia and flagella associated protein 126	0	0	0	0	0	0	0	0	0	0	0	0	0
-0.219735	0.173436	0.487565	OID41924	TEDC2	Tubulin epsilon and delta complex 2	0	0	0	0	0	0	0	0	0	0	0	0	0
-0.30784	0.173952	0.488761	OID45058	CD177		0	0	0	0	0	0	0	0	0	0	0	0	0
-0.0872457	0.174694	0.490394	OID43860	IMPACT	Impact RWD domain protein	0	0	0	0	0	0	0	0	0	0	0	0	1
-0.187868	0.174714	0.490394	OID43868	IPCEF1	Interaction protein for cytohesin exchange factors 1	0	0	1	0	0	0	0	1	0	0	0	1	0
-0.123719	0.174984	0.490883	OID43819	HSBP1	Heat shock factor binding protein 1	0	0	0	0	0	0	0	0	0	0	0	0	1
-0.173325	0.175085	0.490883	OID42703	LRP2	LDL receptor related protein 2	0	0	0	0	0	0	0	0	0	0	1	0	0
0.262642	0.175268	0.490883	OID41259	GPATCH8	G-patch domain containing 8	0	0	0	0	0	0	0	0	0	0	0	0	1
-0.133466	0.175529	0.490883	OID42162	ATP6AP2	ATPase H+ transporting accessory protein 2	0	0	0	0	0	0	0	0	0	0	1	0	0
0.26834	0.175696	0.490883	OID41317	IFT43	Intraflagellar transport 43	0	0	0	0	0	0	0	0	0	0	0	0	1
-0.241333	0.175726	0.490883	OID41918	TCF25	Transcription factor 25	0	0	0	0	0	0	0	0	0	0	0	0	1
-0.184009	0.17593	0.490883	OID43162	TBC1D17	TBC1 domain family member 17	0	0	0	0	0	0	0	0	0	1	0	0	0
-0.123258	0.17595	0.490883	OID43219	TP53INP2	Tumor protein p53 inducible nuclear protein 2	0	0	0	0	0	0	0	1	0	0	0	0	0
-0.29403	0.175992	0.490883	OID40787	ALYREF		0	0	0	0	0	0	0	0	0	0	0	0	0
-0.179872	0.175992	0.490883	OID42632	ING1	Inhibitor of growth family member 1	0	0	0	0	0	0	0	0	0	0	0	0	1
-0.171604	0.176022	0.490883	OID41528	NCKAP5L	NCK associated protein 5 like	0	0	0	0	0	0	0	0	0	0	0	0	1
-0.191144	0.176037	0.490883	OID40980	CDKL3	Cyclin dependent kinase like 3	0	0	0	0	0	0	0	0	0	0	0	0	0
0.298346	0.176066	0.490883	OID41342	IQSEC2	IQ motif and Sec7 domain ArfGEF 2	0	0	0	0	0	0	0	0	0	1	0	0	0
0.058849	0.176215	0.490932	OID43721	FLT1	Fms related receptor tyrosine kinase 1	0	0	0	0	0	0	0	0	0	0	0	0	0
-0.191078	0.176341	0.490932	OID42301	CLNS1A	Chloride nucleotide-sensitive channel 1A	0	0	0	0	0	0	0	0	0	0	0	0	1
-0.252865	0.176355	0.490932	OID42255	CDK5RAP3	CDK5 regulatory subunit associated protein 3	0	0	0	0	0	0	0	0	0	0	0	0	1
-0.238056	0.176524	0.491149	OID45231	PPIB	Peptidylprolyl isomerase B	0	0	0	0	0	0	0	0	0	0	0	0	1
-0.262439	0.17662	0.491165	OID44159	RAB2B	RAB2B, member RAS oncogene family	0	0	0	0	0	0	0	0	0	0	0	0	1
0.497226	0.176884	0.491646	OID41907	TANC1	Tetratricopeptide repeat, ankyrin repeat and coiled-coil containing 1	0	0	0	0	0	0	0	0	0	0	0	0	1
-0.125576	0.177231	0.492359	OID40669	TNNT2	Troponin T2, cardiac type	0	0	0	0	0	0	0	0	0	0	0	0	0
-0.135032	0.177538	0.49296	OID43857	IL7	Interleukin 7	0	0	0	0	0	0	0	0	0	0	0	0	1
-0.332078	0.177656	0.493035	OID40514	PMFBP1	Polyamine modulated factor 1 binding protein 1	0	0	0	0	0	0	0	0	0	0	0	0	0
0.396144	0.177784	0.493137	OID41243	GCSAM	Germinal center associated signaling and motility	0	0	1	0	0	0	0	0	0	0	0	0	0
-0.392164	0.177912	0.49324	OID41715	RFTN1	Raftlin, lipid raft linker 1	0	0	1	0	0	0	0	0	0	0	0	0	0
-0.173544	0.178368	0.493958	OID45010	UPF3B	UPF3B regulator of nonsense mediated mRNA decay	0	0	0	0	0	0	0	0	0	0	0	0	1
-0.547837	0.178413	0.493958	OID40140	CTSL3P		0	0	0	0	0	0	0	0	0	0	0	0	0
-0.0799367	0.178445	0.493958	OID40268	GLE1	GLE1 RNA export mediator	0	0	0	0	0	0	0	0	0	0	0	0	1
0.122607	0.178913	0.495001	OID41806	SIRPG	Signal regulatory protein gamma	0	0	1	0	0	0	0	0	0	0	0	0	0
0.066862	0.179113	0.495176	OID44460	ANGPTL1	Angiopoietin like 1	0	0	0	0	0	0	0	0	0	0	0	0	0
0.206904	0.179159	0.495176	OID40638	STRA8	Stimulated by retinoic acid 8	0	0	0	0	0	0	0	0	0	0	0	0	0
-0.208644	0.179744	0.496539	OID41207	FEZ2	Fasciculation and elongation protein zeta 2	0	0	0	0	0	0	0	0	0	0	0	0	1
-0.151613	0.180052	0.496681	OID44261	SMNDC1	Survival motor neuron domain containing 1	0	0	0	0	0	0	0	0	0	0	0	0	1
0.235067	0.180084	0.496681	OID45349	DBH	Dopamine beta-hydroxylase	0	0	0	0	0	0	0	0	0	0	0	0	0
-0.117581	0.180088	0.496681	OID44685	GLRX	Glutaredoxin	0	0	0	0	0	0	0	0	0	1	0	0	0
-0.180507	0.180161	0.496681	OID41156	EMB	Embigin	0	0	0	0	0	0	0	0	0	0	0	0	0
-0.106203	0.180419	0.49707	OID42854	NSDHL	NAD(P) dependent steroid dehydrogenase-like	0	0	0	0	0	0	0	0	0	0	0	0	1
0.235113	0.180486	0.49707	OID40323	JAZF1	JAZF zinc finger 1	0	0	0	0	0	0	0	0	0	0	0	0	0
0.116898	0.180667	0.497317	OID45138	GUCA2A	Guanylate cyclase activator 2A	0	1	0	0	0	0	0	0	0	0	0	0	0
0.141243	0.180949	0.49784	OID43802	HIP1R	Huntingtin interacting protein 1 related	0	0	0	0	0	0	0	0	0	0	0	0	1
-0.138121	0.181156	0.498155	OID42625	IL36B	Interleukin 36 beta	0	0	1	1	0	0	0	0	0	0	0	0	0
0.222888	0.181719	0.499333	OID40243	FHOD3	Formin homology 2 domain containing 3	0	0	0	0	0	0	0	0	0	0	0	0	0
-0.322752	0.181856	0.499333	OID42537	GRK5	G protein-coupled receptor kinase 5	0	0	0	0	0	0	0	0	0	0	0	0	1
-0.179355	0.181886	0.499333	OID40408	METTL25	Methyltransferase like 25	0	0	0	0	0	0	0	0	0	0	0	0	1
0.635074	0.181977	0.499333	OID40177	DRGX	Dorsal root ganglia homeobox	0	0	0	0	0	0	0	1	0	0	0	0	0
0.196612	0.182132	0.499333	OID41670	PRR15L	Proline rich 15 like	0	1	0	0	1	0	0	0	0	0	0	0	0
0.370577	0.182137	0.499333	OID40984	CDY1	Chromodomain Y-linked 1	0	0	0	0	0	0	0	0	0	0	0	0	0
-0.198398	0.182416	0.499846	OID44881	PTRHD1	Peptidyl-tRNA hydrolase domain containing 1	0	0	0	0	0	0	0	0	0	0	0	0	1
0.106278	0.182708	0.500151	OID40372	LRFN1	Leucine rich repeat and fibronectin type III domain containing 1	0	0	0	0	0	0	0	1	0	0	0	0	0
-0.0967421	0.182712	0.500151	OID43180	TFAM	Transcription factor A, mitochondrial	0	0	0	0	0	0	0	0	0	0	0	0	1
0.0915474	0.182947	0.500543	OID44777	MEPE	Matrix extracellular phosphoglycoprotein	0	0	0	0	0	0	0	1	0	0	0	0	0
-0.263776	0.183236	0.500799	OID43606	DGKI	Diacylglycerol kinase iota	0	0	0	0	0	0	0	0	0	0	0	1	0
-0.166001	0.183372	0.500799	OID42943	PRKCQ	Protein kinase C theta	0	0	1	0	0	0	0	0	0	1	0	0	0
-0.0930014	0.183432	0.500799	OID42775	MRPL52	Mitochondrial ribosomal protein L52	0	0	0	0	0	0	0	0	0	0	0	0	1
0.338517	0.183549	0.500799	OID43306	ZNF75D	Zinc finger protein 75D	0	0	0	0	0	0	0	0	0	0	0	0	1
0.102803	0.183612	0.500799	OID45102	CYTL1	Cytokine like 1	0	0	0	0	0	0	0	0	0	0	0	0	0
-0.543908	0.183648	0.500799	OID41855	SPEF1	Sperm flagellar 1	0	0	0	0	0	0	0	1	0	0	0	0	0
-0.631357	0.183688	0.500799	OID40168	DNAH9	Dynein axonemal heavy chain 9	0	0	0	0	0	0	0	1	0	0	0	0	0
-0.277562	0.183835	0.500878	OID42182	BHLHE40	Basic helix-loop-helix family member e40	0	0	0	0	0	0	0	0	0	0	0	0	1
0.279861	0.183902	0.500878	OID43256	TXK	TXK tyrosine kinase	0	0	1	0	0	0	0	0	0	0	0	0	0
0.0825882	0.184651	0.502665	OID43818	HS6ST1	Heparan sulfate 6-O-sulfotransferase 1	0	0	0	0	0	0	0	0	0	0	0	0	1
0.261831	0.185152	0.503776	OID42578	HTR1A	5-hydroxytryptamine receptor 1A	0	0	0	0	0	0	0	1	0	0	0	0	0
0.192667	0.185502	0.504246	OID40785	ALDH1L1	Aldehyde dehydrogenase 1 family member L1	1	0	0	0	0	0	0	0	0	0	0	0	0
-0.230804	0.18551	0.504246	OID40002	ABHD5	Abhydrolase domain containing 5, lysophosphatidic acid acyltransferase	0	0	0	0	0	0	0	0	0	0	0	0	1
-0.254118	0.185682	0.504459	OID42743	MAVS	Mitochondrial antiviral signaling protein	0	0	0	0	0	0	0	0	0	0	0	0	1
0.43639	0.185865	0.504704	OID41446	MAP10	Microtubule associated protein 10	0	0	0	0	0	0	0	0	0	0	0	0	1
0.248224	0.185972	0.504741	OID43092	SLC28A1	Solute carrier family 28 member 1	1	1	0	0	0	0	0	0	0	0	0	0	0
0.291817	0.1862	0.505107	OID40811	ARHGAP11A	Rho GTPase activating protein 11A	0	0	1	0	0	0	0	0	0	0	0	0	0
0.214058	0.186371	0.505319	OID40472	NUDT4	Nudix hydrolase 4	0	0	0	0	0	0	0	0	0	0	0	0	1
-0.157263	0.187087	0.506526	OID44312	TCERG1	Transcription elongation regulator 1	0	0	0	0	0	0	0	0	0	0	0	0	1
0.190957	0.187105	0.506526	OID43865	INSL4	Insulin like 4	0	0	0	0	0	0	0	0	0	0	0	0	0
0.0753195	0.187171	0.506526	OID44399	VSIG10L	V-set and immunoglobulin domain containing 10 like	0	0	0	1	0	0	1	0	0	0	0	0	0
0.167997	0.18719	0.506526	OID40683	TTC24	Tetratricopeptide repeat domain 24	0	0	1	0	0	0	0	0	0	0	0	0	0
-0.410251	0.187344	0.506689	OID43171	TECTA	Tectorin alpha	0	0	0	0	0	0	0	0	0	0	0	0	1
-0.114049	0.18755	0.506915	OID41776	SEC13	SEC13 homolog, nuclear pore and COPII coat complex component	0	0	0	0	0	0	0	0	0	0	0	0	1
-0.0894931	0.187701	0.506915	OID44904	S100A11	S100 calcium binding protein A11	0	0	0	1	0	0	0	0	0	0	0	0	0
-0.244616	0.187708	0.506915	OID41624	PLEKHA4	Pleckstrin homology domain containing A4	0	0	0	0	0	0	0	0	0	0	0	0	1
-0.169608	0.187968	0.50735	OID41240	GCAT	Glycine C-acetyltransferase	0	0	0	0	1	0	0	0	0	0	0	0	0
-0.614543	0.188056	0.50735	OID42159	ATP5F1D	ATP synthase F1 subunit delta	0	0	0	0	0	0	0	0	0	1	0	0	0
0.228758	0.188151	0.507352	OID40182	DYRK4	Dual specificity tyrosine phosphorylation regulated kinase 4	0	0	0	0	0	0	0	0	0	0	0	0	0
0.0897174	0.18843	0.507852	OID44680	GHR	Growth hormone receptor	1	0	0	0	0	0	0	0	1	0	0	0	0
-0.260565	0.188879	0.508809	OID43242	TRPV3	Transient receptor potential cation channel subfamily V member 3	0	1	0	0	0	0	0	0	0	1	0	0	0
-0.173912	0.189566	0.510325	OID41810	SLC12A9	Solute carrier family 12 member 9	0	0	0	0	0	0	0	0	0	0	0	0	1
-0.281381	0.189704	0.510325	OID41374	KIF18A	Kinesin family member 18A	0	0	1	0	0	0	0	0	0	0	0	0	0
-0.204759	0.189799	0.510325	OID44205	SAMD9L	Sterile alpha motif domain containing 9 like	0	0	1	0	0	0	0	0	0	0	0	0	0
-0.233872	0.189818	0.510325	OID40200	EP400	E1A binding protein p400	0	0	0	0	0	0	0	0	0	0	0	0	1
-0.203623	0.189964	0.510463	OID43258	TXNL1	Thioredoxin like 1	0	0	0	0	0	0	0	0	0	0	0	0	1
0.206156	0.190389	0.511175	OID42540	GSTA3	Glutathione S-transferase alpha 3	0	0	0	0	0	0	0	0	0	0	0	0	0
0.23945	0.190437	0.511175	OID42731	MANSC4	MANSC domain containing 4	0	0	0	0	0	0	0	1	0	0	0	0	0
-0.0721289	0.190512	0.511175	OID42857	NTNG2	Netrin G2	0	0	0	0	0	0	0	1	0	0	0	0	0
-0.183204	0.19096	0.512126	OID43660	EGLN1	Egl-9 family hypoxia inducible factor 1	0	0	0	0	0	0	0	0	0	1	0	0	0
-0.0778808	0.191302	0.512787	OID45228	PLTP	Phospholipid transfer protein	0	0	0	0	0	0	0	0	0	0	0	0	1
0.252534	0.191418	0.512846	OID43156	TAGLN3	Transgelin 3	0	0	0	0	0	0	0	1	0	0	0	0	0
-0.27791	0.191569	0.512996	OID44155	PVALB	Parvalbumin	0	0	0	0	0	0	0	1	0	0	1	0	0
-0.222441	0.192093	0.513754	OID43234	TRAK1	Trafficking kinesin protein 1	0	0	0	0	0	0	0	0	0	1	0	0	0
0.135969	0.19213	0.513754	OID42315	CORO6	Coronin 6	0	0	0	0	0	0	0	0	0	1	0	0	0
-0.393628	0.192136	0.513754	OID41842	SPAG5	Sperm associated antigen 5	0	0	0	0	0	0	0	0	0	0	0	0	0
-0.377836	0.192501	0.514437	OID42736	MAP3K5	Mitogen-activated protein kinase kinase kinase 5	0	0	0	0	0	0	0	0	0	0	0	0	0
-0.153322	0.192682	0.514437	OID44750	LGALS8	Galectin 8	0	0	0	0	0	0	0	0	0	0	0	0	1
0.0927785	0.192954	0.514437	OID43328	ADAM22	ADAM metallopeptidase domain 22	0	0	0	0	0	0	0	1	0	0	0	0	0
-0.582265	0.193089	0.514437	OID43158	TAP1	Transporter 1, ATP binding cassette subfamily B member	0	0	0	0	0	0	0	0	0	0	0	0	1
0.11099	0.193141	0.514437	OID43403	BAG3	BAG cochaperone 3	0	0	0	0	0	0	0	0	0	1	0	0	0
-0.303204	0.193163	0.514437	OID44264	SMTN	Smoothelin	0	1	0	0	0	0	0	0	0	0	0	0	0
-0.169596	0.193182	0.514437	OID42871	OVCA2	OVCA2 serine hydrolase domain containing	0	0	0	0	0	0	0	0	0	0	0	0	1
0.0907373	0.193207	0.514437	OID42194	BRME1	Break repair meiotic recombinase recruitment factor 1	0	0	0	0	0	0	0	0	0	0	0	0	0
0.103471	0.193249	0.514437	OID43911	LAMP3	Lysosomal associated membrane protein 3	0	0	0	0	0	1	0	0	0	0	0	0	0
-0.144794	0.193341	0.514437	OID43508	CDKN1A	Cyclin dependent kinase inhibitor 1A	0	0	0	0	0	0	0	0	0	0	0	0	1
0.312843	0.193614	0.514911	OID45258	SIGLEC5	Sialic acid binding Ig like lectin 5	0	0	1	0	0	0	0	0	0	0	0	0	0
-0.211438	0.194019	0.515736	OID42340	CWF19L2	CWF19 like cell cycle control factor 2	0	0	0	0	0	0	0	0	0	0	0	0	1
0.0904003	0.194173	0.515812	OID44152	PTPRN2	Protein tyrosine phosphatase receptor type N2	0	0	0	0	1	0	0	1	0	0	0	0	0
-0.159396	0.194238	0.515812	OID44645	FADD	Fas associated via death domain	0	0	0	0	0	0	0	0	0	0	0	0	1
0.13678	0.194339	0.515826	OID41560	NRG3	Neuregulin 3	0	0	0	0	0	0	0	1	0	0	0	0	0
-0.309413	0.19483	0.516034	OID44041	NT5C3A	5'-nucleotidase, cytosolic IIIA	0	0	0	0	0	0	0	0	0	1	0	0	0
-0.0498903	0.194862	0.516034	OID45339	CPN2	Carboxypeptidase N subunit 2	1	0	0	0	0	0	0	0	0	0	0	0	0
0.159626	0.194914	0.516034	OID45128	FUCA1	Alpha-L-fucosidase 1	0	0	0	0	0	0	0	0	0	0	0	0	1
0.383514	0.194955	0.516034	OID41661	PPP4R4	Protein phosphatase 4 regulatory subunit 4	0	0	0	0	0	0	0	1	0	0	0	0	0
-0.129577	0.194975	0.516034	OID44905	S100A4	S100 calcium binding protein A4	0	0	0	0	0	0	0	0	0	0	0	0	0
0.223181	0.195059	0.516034	OID43086	SLAMF6	SLAM family member 6	0	0	1	0	0	0	0	0	0	0	0	0	0
0.0901966	0.195084	0.516034	OID43729	FSHB	Follicle stimulating hormone subunit beta	0	0	0	0	0	0	0	0	0	0	0	0	0
-0.204631	0.195319	0.516149	OID42821	NEDD1	NEDD1 gamma-tubulin ring complex targeting factor	0	0	0	0	0	0	0	0	0	0	0	0	1
0.0475831	0.195401	0.516149	OID43730	FSTL1	Follistatin like 1	0	0	0	0	0	0	0	0	0	0	0	0	1
0.200239	0.19553	0.516149	OID40188	EHMT1	Euchromatic histone lysine methyltransferase 1	0	0	0	0	0	0	0	0	0	0	0	0	1
-0.332356	0.19556	0.516149	OID40105	CEP83	Centrosomal protein 83	0	0	0	0	0	0	0	0	0	0	0	0	1
0.145767	0.195603	0.516149	OID40735	ZFP57	ZFP57 zinc finger protein	0	0	0	0	0	0	0	1	0	0	0	0	0
-0.12538	0.195961	0.51684	OID42651	KATNB1	Katanin regulatory subunit B1	0	0	0	0	0	0	0	0	0	0	0	0	1
-0.147838	0.196404	0.517756	OID43536	CLEC4D	C-type lectin domain family 4 member D	0	0	0	0	0	0	0	0	0	0	0	0	0
0.18503	0.196739	0.51821	OID44020	NECTIN1	Nectin cell adhesion molecule 1	0	0	0	1	0	0	0	0	0	0	0	0	0
0.292258	0.196767	0.51821	OID41442	MAGEA4	MAGE family member A4	0	0	0	0	0	0	0	0	0	0	0	0	0
-0.170212	0.197232	0.518832	OID42729	MAMDC4	MAM domain containing 4	1	0	0	0	0	0	0	1	0	0	0	0	0
0.474488	0.197262	0.518832	OID41614	PHF24	PHD finger protein 24	0	0	0	0	0	0	0	1	0	0	0	0	0
-0.445502	0.19729	0.518832	OID43063	SEPTIN7	Septin 7	0	0	0	0	0	0	0	0	0	0	0	0	1
0.150093	0.197624	0.519009	OID43891	KIAA2013	KIAA2013	0	0	0	0	0	0	0	0	0	0	0	0	1
-0.381865	0.197769	0.519009	OID40670	TNS4	Tensin 4	0	0	0	0	0	0	0	0	0	0	0	0	0
-0.358348	0.198004	0.519009	OID40821	ARHGEF38	Rho guanine nucleotide exchange factor 38	0	0	0	0	1	0	0	0	0	0	0	0	0
-0.106801	0.198156	0.519009	OID44365	TSPAN1	Tetraspanin 1	0	1	0	0	0	0	0	0	0	0	0	0	0
0.317583	0.198181	0.519009	OID40501	PFKFB4	6-phosphofructo-2-kinase/fructose-2,6-biphosphatase 4	0	0	0	0	0	0	0	0	0	0	0	0	0
-0.129659	0.198232	0.519009	OID43565	CRNN	Cornulin	0	0	0	1	0	0	0	0	0	0	0	0	0
-0.164579	0.198304	0.519009	OID43016	RNF169	Ring finger protein 169	0	0	0	0	0	0	0	0	0	0	0	0	1
-0.237213	0.198317	0.519009	OID43973	MIF4GD	MIF4G domain containing	0	0	0	0	0	0	0	0	0	0	0	0	1
0.0805138	0.198332	0.519009	OID43702	FASLG	Fas ligand	0	0	1	0	0	0	0	0	0	0	0	0	0
0.459129	0.19836	0.519009	OID40897	C2orf73	Chromosome 2 open reading frame 73	0	0	0	0	0	0	0	0	0	0	0	0	0
0.1998	0.198502	0.519009	OID41917	TCEAL1	Transcription elongation factor A like 1	0	0	0	0	0	0	0	0	0	0	0	0	1
-0.0944396	0.198506	0.519009	OID45175	LGALS3	Galectin 3	0	1	0	0	0	0	0	0	0	0	0	0	0
-0.0872281	0.198872	0.519714	OID43510	CDNF	Cerebral dopamine neurotrophic factor	0	0	0	0	0	0	0	0	0	1	0	0	0
-0.290204	0.199042	0.519822	OID41004	CFAP61	Cilia and flagella associated protein 61	0	0	0	0	0	0	0	0	0	1	0	0	0
0.230255	0.199105	0.519822	OID43239	TRIM39	Tripartite motif containing 39	0	0	0	0	0	0	0	0	0	0	0	0	1
-0.63293	0.199261	0.519979	OID40767	ADGB	Androglobin	0	0	0	0	0	0	0	0	0	0	0	0	0
-0.166455	0.199571	0.520283	OID41657	PPP1R2P1		0	0	0	0	0	0	0	0	0	0	0	0	0
-0.237704	0.199644	0.520283	OID40041	ASZ1	Ankyrin repeat, SAM and basic leucine zipper domain containing 1	0	0	0	0	0	0	0	0	0	0	0	0	0
-0.235801	0.199753	0.520283	OID41134	DYNC2I1	Dynein 2 intermediate chain 1	0	0	0	0	0	0	0	0	0	0	0	0	1
-0.124431	0.199762	0.520283	OID44114	PPME1	Protein phosphatase methylesterase 1	0	0	0	0	0	0	0	0	0	0	0	0	1
-0.166268	0.200015	0.520502	OID40473	NUMBL	NUMB like endocytic adaptor protein	0	0	0	0	0	0	0	0	0	0	0	0	1
0.149828	0.200107	0.520502	OID43344	AGRP	Agouti related neuropeptide	0	0	0	0	0	0	0	1	0	0	0	0	0
0.145581	0.20022	0.520502	OID42612	IL20RA	Interleukin 20 receptor subunit alpha	0	0	0	0	0	0	0	0	0	0	0	0	0
0.075331	0.200291	0.520502	OID43938	LRTM2	Leucine rich repeats and transmembrane domains 2	0	0	0	0	0	0	0	1	0	0	0	0	0
-0.215015	0.200326	0.520502	OID45144	HSPB1	Heat shock protein family B (small) member 1	0	0	0	1	0	0	0	0	0	0	0	0	0
-0.144951	0.200648	0.520958	OID40871	BRWD3	Bromodomain and WD repeat domain containing 3	0	0	0	0	0	0	0	0	0	0	0	0	1
0.0897887	0.200694	0.520958	OID44439	ADAM8	ADAM metallopeptidase domain 8	0	0	1	0	0	0	0	0	0	0	0	0	0
0.132635	0.201202	0.521907	OID43553	COL9A1	Collagen type IX alpha 1 chain	0	0	0	0	0	0	0	1	0	0	0	0	0
-0.13729	0.201334	0.521907	OID40208	EVL	Enah/Vasp-like	0	0	0	0	0	0	0	0	0	0	0	0	1
0.470057	0.201348	0.521907	OID41581	PACRGL	Parkin coregulated like	0	0	0	0	0	0	0	0	0	0	0	0	1
-0.284709	0.201546	0.522067	OID42037	YY1AP1	YY1 associated protein 1	0	0	0	0	0	0	0	0	0	0	0	0	1
-0.245573	0.201668	0.522067	OID43568	CRYGD	Crystallin gamma D	0	0	0	0	0	0	0	1	0	0	0	0	0
0.441804	0.201754	0.522067	OID41880	STARD13	StAR related lipid transfer domain containing 13	0	0	0	0	0	0	0	0	0	0	0	0	1
0.110253	0.201795	0.522067	OID41643	POLR3D	RNA polymerase III subunit D	0	0	0	0	0	0	0	0	0	0	0	0	1
-0.161428	0.202218	0.522611	OID40725	ZBTB44	Zinc finger and BTB domain containing 44	0	0	0	0	0	0	0	0	0	0	0	0	1
0.167596	0.202269	0.522611	OID42219	CAMSAP2	Calmodulin regulated spectrin associated protein family member 2	0	0	0	0	0	0	0	0	0	0	0	0	1
-0.365538	0.202353	0.522611	OID44489	CA13	Carbonic anhydrase 13	0	1	0	0	0	0	0	0	0	0	0	0	0
0.0982824	0.202391	0.522611	OID45263	SOD2	Superoxide dismutase 2	0	0	0	0	0	0	0	0	0	0	0	0	0
-0.257455	0.202784	0.523307	OID41947	TRAFD1	TRAF-type zinc finger domain containing 1	0	0	0	0	0	0	0	0	0	0	0	0	1
-0.0759998	0.202854	0.523307	OID44924	SERPINI1	Serpin family I member 1	0	0	0	0	0	0	0	1	0	0	0	0	0
-0.200696	0.203314	0.524092	OID41721	RHOBTB1	Rho related BTB domain containing 1	0	0	0	0	0	0	0	0	0	1	0	0	0
-0.135236	0.203393	0.524092	OID42388	DTX3L	Deltex E3 ubiquitin ligase 3L	0	0	0	0	0	0	0	0	0	0	0	0	1
-0.429301	0.203448	0.524092	OID40650	TECPR1	Tectonin beta-propeller repeat containing 1	0	0	0	0	1	0	0	0	0	0	0	0	0
-0.241455	0.203576	0.524173	OID43101	SMAD1	SMAD family member 1	0	0	0	0	0	0	0	0	0	0	0	0	1
-0.201011	0.203714	0.524279	OID42823	NEK3	NIMA related kinase 3	0	0	0	0	0	0	0	0	0	0	0	0	1
-0.221428	0.203876	0.524446	OID41827	SNRK	SNF related kinase	0	0	0	0	0	0	0	0	0	0	0	0	1
-0.30815	0.204192	0.524856	OID44308	TBC1D23	TBC1 domain family member 23	0	0	0	0	0	0	0	0	0	0	0	0	1
0.0702353	0.204229	0.524856	OID45387	NCAM1	Neural cell adhesion molecule 1	0	0	0	0	0	0	0	1	0	0	0	0	0
0.285054	0.204378	0.524858	OID42913	PLAAT5	Phospholipase A and acyltransferase 5	0	0	0	0	1	0	0	0	1	0	0	0	0
0.123493	0.204515	0.524858	OID42092	ADGRG3	Adhesion G protein-coupled receptor G3	0	0	0	0	0	0	0	0	0	0	0	0	0
0.107109	0.204586	0.524858	OID40588	SDC3	Syndecan 3	0	0	0	0	0	0	0	0	0	0	0	0	1
-0.254667	0.204617	0.524858	OID43772	GPA33	Glycoprotein A33	0	1	0	0	0	0	0	0	0	0	0	0	0
0.0509805	0.204717	0.524867	OID44823	NTRK2	Neurotrophic receptor tyrosine kinase 2	0	0	0	0	0	0	0	1	0	0	0	1	0
-0.187491	0.205438	0.526464	OID44475	BICD2	BICD cargo adaptor 2	0	0	0	0	0	0	0	0	0	0	0	0	0
0.0804591	0.206041	0.527761	OID43872	ISLR2	Immunoglobulin superfamily containing leucine rich repeat 2	0	0	0	0	0	0	0	1	0	0	0	0	0
0.248954	0.206222	0.527911	OID41516	YO027		0	0	0	0	0	0	0	0	0	0	0	0	0
-0.219169	0.206294	0.527911	OID40644	SULT1E1	Sulfotransferase family 1E member 1	1	1	0	0	0	0	0	0	0	0	0	0	0
0.266538	0.206645	0.528479	OID42720	LYPLA2	Lysophospholipase 2	0	0	0	0	0	0	0	0	0	0	0	0	0
-0.16717	0.206724	0.528479	OID42400	EIF2AK3	Eukaryotic translation initiation factor 2 alpha kinase 3	0	0	0	0	1	0	0	0	0	0	0	0	0
-0.0623114	0.206809	0.528479	OID44279	SPOCK1	SPARC (osteonectin), cwcv and kazal like domains proteoglycan 1	0	0	0	0	0	0	0	1	0	0	0	0	0
-0.142772	0.207181	0.528761	OID43380	ARHGAP27	Rho GTPase activating protein 27	0	0	0	1	0	0	0	0	0	0	0	0	0
-0.14908	0.207294	0.528761	OID45430	VASP	Vasodilator stimulated phosphoprotein	0	0	0	0	0	0	0	0	0	0	0	0	1
0.0752354	0.207372	0.528761	OID43717	FKBP4	FKBP prolyl isomerase 4	0	0	0	0	0	0	0	0	0	0	0	0	1
-0.119097	0.20744	0.528761	OID42492	GAGE2A	G antigen 2A	0	0	0	0	0	0	0	0	0	0	0	0	0
-0.241518	0.207492	0.528761	OID44182	RGS10	Regulator of G protein signaling 10	0	0	1	0	0	0	0	0	0	0	0	0	0
-0.454897	0.207551	0.528761	OID42359	DDX25	DEAD-box helicase 25	0	0	0	0	0	0	0	0	0	0	0	0	0
-0.274854	0.207767	0.528761	OID42068	ZNF687	Zinc finger protein 687	0	0	0	0	0	0	0	0	0	0	0	0	1
-0.205703	0.207796	0.528761	OID42423	ERCC1	ERCC excision repair 1, endonuclease non-catalytic subunit	0	0	0	0	0	0	0	0	0	0	0	0	1
-0.559331	0.207836	0.528761	OID40439	MYT1L	Myelin transcription factor 1 like	0	0	0	0	0	0	0	1	0	0	0	0	0
-0.180751	0.208121	0.528761	OID44592	DAP	Death associated protein	0	0	0	0	0	0	0	0	0	0	0	0	1
0.245289	0.208206	0.528761	OID41114	DNAJC10	DnaJ heat shock protein family (Hsp40) member C10	0	0	0	0	0	0	0	0	0	0	0	0	0
-0.247486	0.208233	0.528761	OID43752	GIGYF2	GRB10 interacting GYF protein 2	0	0	0	0	0	0	0	0	0	0	0	0	1
-0.250292	0.208262	0.528761	OID44729	KLK1	Kallikrein 1	0	0	0	0	1	0	0	0	0	0	0	0	0
0.18924	0.208285	0.528761	OID42825	NENF	Neudesin neurotrophic factor	0	0	0	0	0	0	0	0	0	0	0	0	1
-0.55443	0.208556	0.5292	OID40355	KPNA7	Karyopherin subunit alpha 7	0	0	0	0	0	0	0	0	0	0	0	0	0
0.162534	0.208783	0.529317	OID42494	GAMT	Guanidinoacetate N-methyltransferase	1	0	0	0	0	0	0	0	0	1	0	0	0
-0.227987	0.208797	0.529317	OID44163	RABEP2	Rabaptin, RAB GTPase binding effector protein 2	0	0	0	0	0	0	0	0	0	0	0	0	1
-0.228984	0.209063	0.529514	OID40205	ERG	ETS transcription factor ERG	0	0	0	0	0	0	0	0	0	0	0	0	1
-0.212946	0.209142	0.529514	OID44889	RAB27B	RAB27B, member RAS oncogene family	0	0	0	0	0	0	0	0	0	0	0	0	0
-0.1708	0.209168	0.529514	OID44587	CXCL5	C-X-C motif chemokine ligand 5	0	0	1	0	0	0	0	0	0	0	0	0	0
-0.533308	0.209332	0.529684	OID40241	FGF1	Fibroblast growth factor 1	0	0	0	0	0	0	0	1	0	0	0	0	0
0.171537	0.209504	0.529853	OID44543	CKMT1A_CKMT1B	Creatine kinase, mitochondrial 1A/1B	0	1	0	1	0	0	0	1	0	0	0	0	0
-0.141081	0.209723	0.529853	OID44346	TNFSF11	TNF superfamily member 11	1	0	1	0	0	0	0	0	0	0	0	0	0
0.156706	0.209761	0.529853	OID40438	MYOD1	Myogenic differentiation 1	0	0	0	0	0	0	0	0	0	1	0	0	0
-0.219643	0.209796	0.529853	OID40246	FLCN	Folliculin	0	0	0	0	0	0	0	0	0	0	0	0	1
-0.369025	0.209888	0.529853	OID41664	PRDM2	PR/SET domain 2	0	0	0	0	0	0	0	0	0	0	0	0	1
0.189621	0.210226	0.53046	OID42849	NQO1	NAD(P)H quinone dehydrogenase 1	0	0	0	0	0	0	0	0	0	0	0	0	0
-0.261809	0.210416	0.530692	OID40866	BMP2KL		0	0	0	0	0	0	0	0	0	0	0	0	0
-0.236638	0.210653	0.53104	OID40277	GSDMD	Gasdermin D	0	0	0	0	0	0	0	0	0	0	0	0	1
0.538631	0.21095	0.531542	OID40730	ZCWPW1	Zinc finger CW-type and PWWP domain containing 1	0	0	0	0	0	0	0	0	0	0	0	0	0
-0.0714992	0.211208	0.531945	OID44291	STX3	Syntaxin 3	0	0	0	0	0	0	0	0	0	0	0	0	0
-0.305832	0.211551	0.532354	OID44638	ESYT1	Extended synaptotagmin 1	0	0	0	0	0	0	0	0	0	0	0	0	1
0.324507	0.211627	0.532354	OID43139	STOML2	Stomatin like 2	0	0	0	0	0	0	0	0	0	0	0	0	1
0.0747723	0.211665	0.532354	OID44657	FLT4	Fms related receptor tyrosine kinase 4	0	0	0	0	0	0	0	0	0	0	0	0	1
-0.331061	0.211892	0.532679	OID44843	PDLIM7	PDZ and LIM domain 7	0	1	0	0	0	0	0	0	0	1	0	0	0
0.110284	0.212196	0.533127	OID43832	IFI30	IFI30 lysosomal thiol reductase	0	0	1	0	0	1	0	0	0	0	0	0	0
-0.0830152	0.212267	0.533127	OID43592	DBN1	Drebrin 1	0	0	0	0	0	0	0	0	0	0	0	0	1
-0.115493	0.212409	0.533235	OID43836	IGBP1	Immunoglobulin binding protein 1	0	0	0	0	0	0	0	0	0	0	0	0	1
-0.195124	0.212695	0.533706	OID41480	MKRN4P		0	0	0	0	0	0	0	0	0	0	0	0	0
0.0922951	0.212963	0.533928	OID45120	F11R	F11 receptor	0	0	0	0	0	0	0	0	0	0	0	0	1
0.284543	0.213118	0.533928	OID40043	ATP6AP1	ATPase H+ transporting accessory protein 1	0	0	0	0	0	0	0	0	0	0	0	0	1
-0.0814344	0.213122	0.533928	OID44263	SMPDL3B	Sphingomyelin phosphodiesterase acid like 3B	0	1	0	0	1	0	0	0	0	0	0	0	0
0.0993262	0.213216	0.533928	OID45297	XG	Xg glycoprotein (Xg blood group)	0	0	0	0	0	0	0	0	1	0	0	0	0
0.351489	0.213276	0.533928	OID40534	PSMB11	Proteasome subunit beta 11	0	0	1	0	0	0	0	0	0	0	0	0	0
-0.210631	0.213498	0.53418	OID41877	STAM2	Signal transducing adaptor molecule 2	0	0	0	0	0	0	0	0	0	0	0	0	1
-0.110618	0.213574	0.53418	OID42910	PJA2	Praja ring finger ubiquitin ligase 2	0	0	0	0	0	0	0	0	0	0	0	0	1
-0.166584	0.213909	0.534613	OID42637	ITCH	Itchy E3 ubiquitin protein ligase	0	0	0	0	0	0	0	0	0	0	0	0	1
-0.186367	0.214018	0.534613	OID42734	MAP2K1	Mitogen-activated protein kinase kinase 1	0	0	0	0	0	0	0	0	0	0	0	0	1
-0.435695	0.214085	0.534613	OID40665	TMPRSS4	Transmembrane serine protease 4	0	1	0	1	0	0	0	0	0	0	0	0	0
-0.269318	0.214141	0.534613	OID42323	CRH	Corticotropin releasing hormone	0	0	0	0	0	0	0	1	0	0	0	0	0
-0.253011	0.214531	0.535136	OID40189	EID1	EP300 interacting inhibitor of differentiation 1	0	0	0	0	0	0	0	0	0	0	0	0	1
-0.389611	0.214556	0.535136	OID41663	PRDM11	PR/SET domain 11	0	0	0	0	0	0	0	0	0	0	0	0	1
-0.167919	0.214767	0.535136	OID41923	TECTB	Tectorin beta	0	0	0	0	0	0	0	0	0	0	0	0	0
-0.389767	0.214814	0.535136	OID44388	VAV3	Vav guanine nucleotide exchange factor 3	0	0	0	0	0	0	0	0	0	0	0	0	0
-0.138803	0.214863	0.535136	OID42803	NAA40	N-alpha-acetyltransferase 40, NatD catalytic subunit	0	0	0	0	0	0	0	0	0	0	0	0	1
0.144522	0.214943	0.535136	OID44686	GLRX5	Glutaredoxin 5	0	0	0	0	0	0	0	0	0	1	0	0	0
-0.15629	0.215153	0.535163	OID43268	BLTP3B	Bridge-like lipid transfer protein family member 3B	0	0	0	0	0	0	0	0	0	0	0	0	1
-0.206662	0.215277	0.535163	OID42017	WBP2NL	WBP2 N-terminal like	0	0	0	0	0	0	0	0	0	0	0	0	0
-0.311665	0.215314	0.535163	OID41727	RITA1	RBPJ interacting and tubulin associated 1	0	0	0	0	0	0	0	0	0	0	0	0	1
-0.118482	0.215686	0.535163	OID44410	WFDC1	WAP four-disulfide core domain 1	0	0	0	0	0	0	0	0	0	0	0	0	0
0.231101	0.2157	0.535163	OID43050	SAV1	Salvador family WW domain containing protein 1	0	0	0	0	0	0	0	0	0	0	0	0	1
-0.626731	0.215783	0.535163	OID40602	SLC12A1	Solute carrier family 12 member 1	0	0	0	0	0	0	0	0	0	0	0	0	0
0.190791	0.215801	0.535163	OID41630	PLEKHH2	Pleckstrin homology, MyTH4 and FERM domain containing H2	0	0	0	0	0	0	0	0	0	0	0	0	1
0.0729317	0.21583	0.535163	OID45081	COL15A1	Collagen type XV alpha 1 chain	0	0	0	0	0	0	0	0	0	0	0	0	0
0.42853	0.215989	0.535163	OID40055	BICRAL	BICRA like chromatin remodeling complex associated protein	0	0	0	0	0	0	0	0	0	0	0	0	1
-0.155402	0.216004	0.535163	OID44240	SH3BP1	SH3 domain binding protein 1	0	0	0	1	0	0	0	0	0	0	0	0	0
0.242471	0.21615	0.535163	OID40342	KIF26B	Kinesin family member 26B	0	0	0	0	0	0	0	1	0	0	0	0	0
0.0638817	0.216151	0.535163	OID44894	RGMA	Repulsive guidance molecule BMP co-receptor a	0	0	0	0	0	0	0	0	0	1	0	0	0
0.0378405	0.216238	0.535163	OID45497	SERPINF1	Serpin family F member 1	0	0	0	0	0	0	0	0	0	0	0	0	0
0.292493	0.216426	0.535292	OID40396	MAPKAPK5-AS1		0	0	0	0	0	0	0	0	0	0	0	0	0
-0.096162	0.216487	0.535292	OID43643	DXO	Decapping exoribonuclease	0	0	0	0	0	0	0	0	0	0	0	0	1
-0.616009	0.216834	0.535881	OID42751	MEIS3	Meis homeobox 3	0	0	0	0	0	0	0	1	0	0	0	0	0
0.183063	0.217009	0.535881	OID41046	COL26A1	Collagen type XXVI alpha 1 chain	0	0	0	0	0	0	0	1	0	0	0	0	0
-0.0925196	0.217062	0.535881	OID42954	PRRC1	Proline rich coiled-coil 1	0	0	0	0	0	0	0	0	0	0	0	0	1
0.213751	0.217134	0.535881	OID43151	SYF2	SYF2 pre-mRNA splicing factor	0	0	0	0	0	0	0	0	0	0	0	0	1
0.136447	0.217342	0.535881	OID40685	TTLL6	Tubulin tyrosine ligase like 6	0	0	0	0	0	0	0	0	0	0	0	0	0
0.291399	0.217412	0.535881	OID40370	LMO4	LIM domain only 4	0	0	0	0	0	0	0	1	0	0	0	0	0
-0.298207	0.217465	0.535881	OID43445	CALCOCO1	Calcium binding and coiled-coil domain 1	0	0	0	0	0	0	0	0	0	0	0	0	1
-0.0983122	0.217648	0.535881	OID44216	SCPEP1	Serine carboxypeptidase 1	0	0	0	0	0	0	0	0	0	0	1	0	0
0.0868784	0.217683	0.535881	OID40848	BACE1	Beta-secretase 1	0	0	0	0	1	0	0	1	0	0	0	0	0
0.0645569	0.217714	0.535881	OID42062	ZNF35	Zinc finger protein 35	0	0	0	0	0	0	0	0	0	0	0	0	1
-0.0484131	0.217839	0.535896	OID45302	AGT	Angiotensinogen	1	0	0	0	0	0	0	0	0	0	0	0	0
-0.190004	0.217934	0.535896	OID40488	PARP4	Poly(ADP-ribose) polymerase family member 4	0	0	0	0	0	0	0	0	0	0	0	0	1
-0.627272	0.218017	0.535896	OID40321	JADE1	Jade family PHD finger 1	0	0	0	0	0	0	0	0	0	0	0	0	1
0.269116	0.218166	0.535896	OID40702	USP36	Ubiquitin specific peptidase 36	0	0	0	0	0	0	0	0	0	0	0	0	1
-0.134089	0.218367	0.535896	OID41808	SKIL	SKI like proto-oncogene	0	0	0	0	0	0	0	0	0	0	0	0	1
-0.237127	0.218459	0.535896	OID42908	PIN4	Peptidylprolyl cis/trans isomerase, NIMA-interacting 4	0	0	0	0	0	0	0	0	0	0	0	0	1
-0.219501	0.218463	0.535896	OID41069	CWC22	CWC22 spliceosome associated protein homolog	0	0	0	0	0	0	0	0	0	0	0	0	1
0.310945	0.218691	0.535896	OID42755	MFAP3L	Microfibril associated protein 3 like	0	0	0	0	0	0	0	0	0	0	0	0	0
-0.193058	0.218699	0.535896	OID42444	FARSA	Phenylalanyl-tRNA synthetase subunit alpha	0	0	0	0	0	0	0	0	0	0	0	0	1
-0.126912	0.218743	0.535896	OID43982	MORC3	MORC family CW-type zinc finger 3	0	0	0	0	0	0	0	0	0	0	0	0	1
-0.212873	0.218808	0.535896	OID43140	STX16	Syntaxin 16	0	0	0	0	0	0	0	0	0	0	0	0	1
-0.0924811	0.21891	0.535905	OID43503	CDAN1	Codanin 1	0	0	0	0	0	0	0	0	0	0	0	0	1
-0.164636	0.219093	0.536109	OID42787	MUC20	Mucin 20, cell surface associated	0	0	0	0	0	0	0	0	0	0	0	0	1
-0.139794	0.219202	0.536136	OID43375	APRT	Adenine phosphoribosyltransferase	0	0	0	0	0	0	0	0	0	0	0	0	1
-0.397297	0.219304	0.536143	OID40876	BTBD8		0	0	0	0	0	0	0	0	0	0	0	0	0
0.29683	0.219491	0.536205	OID43209	TNNI3	Troponin I3, cardiac type	0	0	0	0	0	0	0	0	0	0	0	0	0
0.181984	0.219534	0.536205	OID43339	ADM	Adrenomedullin	0	0	0	0	0	0	0	0	1	0	0	0	0
0.305517	0.219686	0.536205	OID41112	DNAI7	Dynein axonemal intermediate chain 7	0	0	0	0	0	0	0	0	0	0	0	0	0
0.28992	0.219737	0.536205	OID40681	TSNAXIP1	Translin associated factor X interacting protein 1	0	0	0	0	0	0	0	0	0	0	0	0	0
0.388621	0.219824	0.536205	OID42051	ZFX	Zinc finger protein X-linked	0	0	0	0	0	0	0	0	0	0	0	0	1
-0.168405	0.220064	0.536549	OID43129	SPTBN2	Spectrin beta, non-erythrocytic 2	0	0	0	0	0	0	0	1	0	0	0	0	0
0.0763373	0.22047	0.537185	OID43934	LRIG1	Leucine rich repeats and immunoglobulin like domains 1	0	0	0	0	1	0	0	0	0	0	0	0	0
0.153114	0.220523	0.537185	OID42728	MAGED1	MAGE family member D1	0	0	0	0	0	0	0	0	0	0	0	0	1
-0.0609306	0.220638	0.537223	OID45149	IGDCC4	Immunoglobulin superfamily DCC subclass member 4	0	0	0	0	0	0	0	0	0	1	0	0	0
0.130471	0.220806	0.53739	OID42677	KLHL41	Kelch like family member 41	0	0	0	0	0	0	0	0	0	1	0	0	0
0.255348	0.221023	0.537512	OID41874	ST13P5		0	0	0	0	0	0	0	0	0	0	0	0	0
0.122768	0.221054	0.537512	OID41421	LRFN3	Leucine rich repeat and fibronectin type III domain containing 3	0	0	0	0	0	0	0	0	0	0	0	0	1
-0.2526	0.221264	0.537743	OID40286	HES4	Hes family bHLH transcription factor 4	0	0	0	0	0	0	0	0	0	0	0	0	1
-0.281551	0.221348	0.537743	OID42107	AKT3	AKT serine/threonine kinase 3	0	0	0	0	0	0	0	0	0	0	0	0	1
0.427279	0.221736	0.538311	OID41302	HOXD9	Homeobox D9	0	0	0	0	0	0	1	0	0	0	0	0	0
-0.243372	0.221799	0.538311	OID41236	GAS7	Growth arrest specific 7	0	0	0	0	0	0	0	1	0	0	0	0	0
-0.141918	0.221879	0.538311	OID43714	FHIP2A	FHF complex subunit HOOK interacting protein 2A	0	0	0	0	0	0	0	0	0	0	0	0	0
-0.0981588	0.222316	0.538987	OID44551	CNST	Consortin, connexin sorting protein	0	0	0	0	0	0	0	0	0	0	0	0	1
-0.0774809	0.222357	0.538987	OID42084	ACP3	Acid phosphatase 3	0	0	0	0	0	0	0	0	0	0	0	0	0
-0.347343	0.222521	0.538994	OID41511	MYO5A	Myosin VA	0	0	0	0	0	0	0	1	0	0	1	0	0
0.402827	0.222559	0.538994	OID41571	ODAD4	Outer dynein arm docking complex subunit 4	0	0	0	0	0	0	0	0	0	0	0	0	0
-0.413647	0.222944	0.539503	OID41584	PARD3B	Par-3 family cell polarity regulator beta	0	0	0	0	0	0	0	0	0	0	0	0	1
-0.144614	0.222968	0.539503	OID43013	RILPL1	Rab interacting lysosomal protein like 1	0	0	0	0	0	0	0	0	0	1	0	0	0
-0.278849	0.223746	0.540993	OID42592	IGHMBP2	Immunoglobulin mu DNA binding protein 2	0	0	0	0	0	0	0	0	0	0	0	0	1
-0.215414	0.223783	0.540993	OID43446	CALCOCO2	Calcium binding and coiled-coil domain 2	0	0	0	0	0	0	0	0	0	0	0	0	1
-0.148909	0.223939	0.541128	OID44167	RAPGEF2	Rap guanine nucleotide exchange factor 2	0	0	0	0	0	0	0	0	0	0	0	0	1
-0.268796	0.224124	0.541332	OID45087	CORO1A	Coronin 1A	0	0	1	0	0	0	0	0	0	0	0	0	0
0.363543	0.224759	0.542563	OID41426	LRRC49	Leucine rich repeat containing 49	0	0	0	0	0	0	0	0	0	0	0	0	0
0.182287	0.224891	0.542563	OID41989	UBQLNL	Ubiquilin like	0	0	0	0	0	0	0	0	0	0	0	0	0
-0.179423	0.224933	0.542563	OID40101	CDCA8	Cell division cycle associated 8	0	0	1	0	0	0	0	0	0	0	0	0	0
-0.159179	0.225099	0.542722	OID43265	UBTFL1	Upstream binding transcription factor like 1	0	0	0	0	0	0	0	0	0	0	0	0	0
0.0819955	0.22547	0.543373	OID45054	CCN3	Cellular communication network factor 3	0	0	0	0	0	0	0	0	0	0	0	0	0
0.252226	0.225621	0.543421	OID41508	MYO1E	Myosin IE	0	0	0	0	0	0	0	0	0	0	0	0	1
0.429823	0.22576	0.543421	OID41106	DNAAF8	Dynein axonemal assembly factor 8	0	0	0	0	0	0	0	0	0	0	0	0	0
0.289758	0.225791	0.543421	OID42251	CDH4	Cadherin 4	0	0	1	0	0	0	0	1	0	1	0	0	0
0.236503	0.225969	0.543539	OID40715	WNK4	WNK lysine deficient protein kinase 4	0	1	0	0	0	0	0	0	0	0	0	0	0
-0.243988	0.226114	0.543539	OID43615	DNAJA2	DnaJ heat shock protein family (Hsp40) member A2	0	0	0	0	0	0	0	0	0	0	0	0	1
0.0809462	0.226173	0.543539	OID43807	HMBS	Hydroxymethylbilane synthase	0	0	0	0	0	0	0	0	0	0	0	0	0
-0.484804	0.22626	0.543539	OID40734	ZFHX3	Zinc finger homeobox 3	0	0	0	0	0	0	0	0	0	0	0	0	1
0.134047	0.226341	0.543539	OID42914	PLCB1	Phospholipase C beta 1	0	0	0	0	0	0	0	1	0	0	0	0	0
-0.470125	0.226485	0.543645	OID41704	RAX	Retina and anterior neural fold homeobox	0	0	0	0	0	0	0	0	0	0	0	0	0
0.0622692	0.226787	0.544128	OID45079	CNTN3	Contactin 3	0	0	0	0	0	0	0	0	0	0	0	0	1
-0.0504177	0.22714	0.544735	OID45444	C1S	Complement C1s	1	0	0	0	0	0	0	0	0	0	0	0	0
-0.144793	0.227827	0.546041	OID40990	CEP162	Centrosomal protein 162	0	0	0	0	0	0	0	0	0	0	0	0	1
0.400648	0.227906	0.546041	OID40385	MAGEB3	MAGE family member B3	0	0	0	0	0	0	0	0	0	0	0	0	0
0.130784	0.228089	0.546041	OID41540	NEURL1	Neuralized E3 ubiquitin protein ligase 1	0	0	0	0	0	0	0	1	0	1	0	0	0
-0.070004	0.22812	0.546041	OID45140	HARS1	Histidyl-tRNA synthetase 1	0	0	0	0	0	0	0	0	0	0	0	0	1
0.150829	0.228381	0.546041	OID41345	IRGQ	Immunity related GTPase Q	0	0	0	0	0	0	0	0	0	0	0	0	1
0.0759842	0.228502	0.546041	OID42862	NXPH1	Neurexophilin 1	0	0	0	0	0	0	0	1	0	0	0	0	0
0.12186	0.228574	0.546041	OID44812	NIT2	Nitrilase family member 2	1	0	0	0	0	0	0	0	0	0	0	0	0
-0.158644	0.228661	0.546041	OID40495	PDE4C	Phosphodiesterase 4C	0	0	0	0	0	0	0	0	0	0	0	0	0
-0.131312	0.228682	0.546041	OID43939	LSP1	Lymphocyte specific protein 1	0	0	1	0	0	0	0	0	0	0	0	0	0
-0.114968	0.228789	0.546041	OID41103	DLST	Dihydrolipoamide S-succinyltransferase	0	0	0	0	0	0	0	0	0	0	0	0	1
0.0793252	0.228828	0.546041	OID43531	CLEC10A	C-type lectin domain containing 10A	0	0	1	0	0	0	0	0	0	0	0	0	0
-0.346263	0.228894	0.546041	OID43611	DLG4	Discs large MAGUK scaffold protein 4	0	0	0	0	0	0	0	1	0	0	0	0	0
0.14321	0.229043	0.546157	OID41500	MTMR7	Myotubularin related protein 7	0	0	0	0	0	0	0	1	0	0	0	0	0
-0.172296	0.229325	0.546379	OID44259	SMAD3	SMAD family member 3	0	0	0	0	0	0	0	0	0	0	0	0	1
0.0887138	0.229338	0.546379	OID44674	GCHFR	GTP cyclohydrolase I feedback regulator	1	0	0	0	0	0	0	0	0	0	0	0	0
-0.134834	0.229674	0.546601	OID40115	CHD2	Chromodomain helicase DNA binding protein 2	0	0	0	0	0	0	0	0	0	0	0	0	1
-0.456053	0.229675	0.546601	OID40014	ANKRD20A1	Ankyrin repeat domain 20 family member A1	0	0	0	0	0	0	0	0	0	0	0	0	0
-0.150562	0.229734	0.546601	OID44464	ANXA3	Annexin A3	0	0	0	0	0	0	0	0	0	0	0	0	0
-0.128696	0.230031	0.546995	OID42153	ATG4A	Autophagy related 4A cysteine peptidase	0	0	0	0	0	0	0	0	0	0	0	0	1
-0.12491	0.23029	0.546995	OID43621	DNAJC17	DnaJ heat shock protein family (Hsp40) member C17	0	0	0	0	0	0	0	0	0	0	0	0	1
-0.111721	0.230359	0.546995	OID44892	RELCH	RAB11 binding and LisH domain, coiled-coil and HEAT repeat containing	0	0	0	0	0	0	0	0	0	0	0	0	1
-0.125676	0.23044	0.546995	OID43884	JPT2	Jupiter microtubule associated homolog 2	0	0	0	0	0	0	0	1	0	0	0	0	0
-0.211844	0.230497	0.546995	OID44455	AK1	Adenylate kinase 1	0	0	0	0	0	0	0	0	0	1	0	0	0
0.139104	0.230505	0.546995	OID40618	SPATS2	Spermatogenesis associated serine rich 2	0	0	0	0	0	0	0	0	0	0	0	0	1
0.23235	0.230791	0.547296	OID42845	NPHS2	NPHS2 stomatin family member, podocin	0	0	0	0	0	0	0	0	0	0	0	0	0
-0.0628564	0.230834	0.547296	OID44355	TP53INP1	Tumor protein p53 inducible nuclear protein 1	1	0	0	0	0	0	0	0	0	0	0	0	0
0.214617	0.231311	0.548188	OID40132	CROCCP3		0	0	0	0	0	0	0	0	0	0	0	0	0
-0.316843	0.231568	0.548556	OID42257	CEACAM18	CEA cell adhesion molecule 18	0	1	0	0	0	0	0	0	0	0	0	0	0
-0.322614	0.231712	0.548657	OID44396	VPS4B	Vacuolar protein sorting 4 homolog B	0	0	0	0	0	0	0	0	0	0	0	0	1
-0.165286	0.232599	0.549596	OID41420	LRCH1	Leucine rich repeats and calponin homology domain containing 1	0	0	0	0	0	0	0	0	0	0	0	0	1
0.161795	0.232672	0.549596	OID41098	DHX37	DEAH-box helicase 37	0	0	0	0	0	0	0	0	0	0	0	0	1
0.157457	0.232676	0.549596	OID42433	EXOSC10	Exosome component 10	0	0	0	0	0	0	0	0	0	0	0	0	1
-0.094959	0.232716	0.549596	OID42095	ADRA2A	Adrenoceptor alpha 2A	0	0	0	0	0	0	1	0	1	0	0	0	0
-0.179143	0.232734	0.549596	OID40180	DUS2	Dihydrouridine synthase 2	0	0	0	0	0	0	0	0	0	0	0	0	1
0.26157	0.232765	0.549596	OID40982	CDKN1C	Cyclin dependent kinase inhibitor 1C	0	0	0	0	0	0	0	1	0	0	0	0	0
-0.55251	0.232818	0.549596	OID40366	LIN9	Lin-9 DREAM MuvB core complex component	0	0	0	0	0	0	0	0	0	0	0	0	1
-0.132195	0.232982	0.549743	OID44952	SPESP1	Sperm equatorial segment protein 1	0	0	0	0	0	0	0	0	0	0	0	0	0
0.232339	0.233101	0.549785	OID41805	SIN3B	SIN3 transcription regulator family member B	0	0	0	0	0	0	0	0	0	0	0	0	1
-0.359373	0.233578	0.550162	OID42207	CA7	Carbonic anhydrase 7	0	1	0	0	0	0	0	0	0	0	0	0	0
-0.130463	0.233627	0.550162	OID43861	INPP1	Inositol polyphosphate-1-phosphatase	0	0	0	0	0	0	0	0	0	0	0	0	1
-0.25028	0.233648	0.550162	OID40195	EMC7	ER membrane protein complex subunit 7	0	0	0	0	0	0	0	0	0	0	0	0	1
0.348861	0.233667	0.550162	OID40582	RTEL1	Regulator of telomere elongation helicase 1	0	0	0	0	0	0	0	0	0	0	0	0	1
0.0733639	0.233795	0.550226	OID43491	CD38	CD38 molecule	0	0	1	0	0	0	0	0	0	0	0	0	0
-0.14177	0.233968	0.550234	OID45187	MMP3	Matrix metallopeptidase 3	0	0	0	0	0	0	0	0	1	0	0	0	0
-0.180277	0.234026	0.550234	OID42752	MEOX1	Mesenchyme homeobox 1	0	0	0	0	0	0	0	0	1	0	0	0	0
-0.108275	0.234147	0.550234	OID40320	ITPRID2	ITPR interacting domain containing 2	0	0	0	0	1	0	0	0	0	0	0	0	0
-0.12292	0.234279	0.550234	OID44612	DPP7	Dipeptidyl peptidase 7	0	0	0	0	0	0	0	0	0	0	0	0	1
0.0582515	0.234306	0.550234	OID44565	CRB2	Crumbs cell polarity complex component 2	0	0	0	0	0	0	0	1	0	0	0	0	0
-0.208308	0.234649	0.5508	OID43056	SCN2B	Sodium voltage-gated channel beta subunit 2	0	0	0	0	0	0	0	1	0	0	0	0	0
-0.191712	0.235001	0.551387	OID42402	EIF5	Eukaryotic translation initiation factor 5	0	0	0	0	0	0	0	0	0	0	0	0	1
0.121225	0.235262	0.551762	OID41116	DNAJC19	DnaJ heat shock protein family (Hsp40) member C19	0	0	0	0	0	0	0	0	0	0	0	0	1
0.0853258	0.235387	0.551816	OID43465	CCDC50	Coiled-coil domain containing 50	0	0	0	0	0	0	0	0	0	0	0	0	1
-0.105716	0.235696	0.552234	OID44523	CDC37	Cell division cycle 37, HSP90 cochaperone	0	0	0	0	0	0	0	0	0	0	0	0	1
0.227232	0.235769	0.552234	OID42210	CACNA1C	Calcium voltage-gated channel subunit alpha1 C	0	1	0	0	0	0	0	0	0	0	0	0	0
-0.0662977	0.23606	0.552675	OID45468	HABP2	Hyaluronan binding protein 2	1	0	0	0	0	0	0	0	0	0	0	0	0
-0.390749	0.236252	0.55283	OID40615	SPATA19	Spermatogenesis associated 19	0	0	0	0	0	0	0	0	0	0	0	0	0
-0.216501	0.23633	0.55283	OID43068	SH2B3	SH2B adaptor protein 3	0	0	0	0	0	0	0	0	0	0	0	0	0
-0.378045	0.236439	0.552847	OID43040	RYR1	Ryanodine receptor 1	0	0	0	0	0	0	0	0	0	1	0	0	0
-0.0864917	0.236769	0.553073	OID43674	ENDOU	Endonuclease, poly(U) specific	0	0	0	1	0	0	0	0	0	0	0	0	0
0.13846	0.236847	0.553073	OID45207	OGN	Osteoglycin	0	0	0	0	0	0	1	0	0	0	0	0	0
-0.129721	0.236863	0.553073	OID43557	COPB2	COPI coat complex subunit beta 2	0	0	0	0	0	0	0	0	0	0	0	0	1
-0.145223	0.236944	0.553073	OID44212	SCLT1	Sodium channel and clathrin linker 1	0	0	0	0	0	0	0	0	0	0	0	0	1
-0.317099	0.237209	0.553353	OID43211	TNRC18	Trinucleotide repeat containing 18	0	0	0	0	0	0	0	0	0	0	0	0	1
-0.181885	0.237268	0.553353	OID40887	C16orf96	Chromosome 16 open reading frame 96	0	0	0	0	0	0	0	0	0	0	0	0	0
-0.126589	0.237522	0.553621	OID44101	PLEKHO1	Pleckstrin homology domain containing O1	0	1	0	0	0	0	0	0	0	0	0	0	0
0.0873736	0.237587	0.553621	OID43457	CBLN4	Cerebellin 4 precursor	0	0	0	0	0	0	0	1	0	0	0	0	0
0.397835	0.237745	0.553751	OID40432	MYCBPAP	MYCBP associated protein	0	0	0	0	0	0	0	0	0	0	0	0	0
-0.136252	0.237877	0.553821	OID43402	BACH1	BTB domain and CNC homolog 1	0	0	0	0	0	0	0	0	0	0	0	0	0
-0.124647	0.238423	0.554852	OID44208	SCAMP2	Secretory carrier membrane protein 2	0	0	0	0	0	0	0	0	0	0	0	0	1
-0.393483	0.238556	0.554924	OID43716	FKBP1B	FKBP prolyl isomerase 1B	0	0	0	0	0	0	0	1	0	0	0	0	0
-0.241482	0.238984	0.555681	OID44209	SCAMP3	Secretory carrier membrane protein 3	0	0	0	0	0	0	0	0	0	0	0	0	1
0.381534	0.23921	0.555807	OID41969	TTC12	Tetratricopeptide repeat domain 12	0	0	0	0	0	0	0	0	0	0	0	0	0
-0.149366	0.239243	0.555807	OID43395	ATP6V1G1	ATPase H+ transporting V1 subunit G1	0	0	0	0	0	0	0	0	0	0	0	0	1
-0.0943278	0.239511	0.55619	OID43569	CRYZL1	Crystallin zeta like 1	0	0	0	0	0	0	0	0	0	0	0	0	1
-0.217126	0.239625	0.556217	OID42269	CEP104	Centrosomal protein 104	0	0	0	0	0	0	0	0	0	0	0	0	1
-0.204498	0.239811	0.556412	OID40766	ADCY5	Adenylate cyclase 5	0	0	0	0	0	0	0	1	0	0	0	0	0
-0.108206	0.240604	0.557596	OID44378	UNG	Uracil DNA glycosylase	0	0	0	0	0	0	0	0	0	0	0	0	1
-0.153862	0.24063	0.557596	OID42366	DEFB112		0	0	0	0	0	0	0	0	0	0	0	0	0
-0.138017	0.240693	0.557596	OID41137	DZIP3	DAZ interacting zinc finger protein 3	0	0	0	0	0	0	0	0	0	0	0	0	1
0.0836452	0.240733	0.557596	OID44560	CPA4	Carboxypeptidase A4	0	0	0	1	0	0	0	0	0	0	0	0	0
0.100323	0.241051	0.558093	OID44128	PRRT3	Proline rich transmembrane protein 3	0	0	0	0	0	0	0	1	0	0	1	0	0
0.175923	0.241268	0.558358	OID41027	CLIC1	Chloride intracellular channel 1	0	0	0	0	0	0	0	0	0	0	0	0	1
-0.40278	0.241514	0.558475	OID42292	CHRM1	Cholinergic receptor muscarinic 1	0	0	0	0	0	0	0	1	0	0	0	0	0
-0.11919	0.241525	0.558475	OID43463	CCDC134	Coiled-coil domain containing 134	0	0	0	0	0	0	0	0	0	0	0	0	1
0.0634444	0.241938	0.559127	OID43960	MASP1	MBL associated serine protease 1	1	0	0	0	0	0	1	0	0	0	0	0	0
-0.22366	0.242062	0.559127	OID40009	AJM1	Apical junction component 1 homolog	0	0	0	0	0	0	0	1	0	0	0	0	0
-0.201025	0.242116	0.559127	OID43144	STXBP3	Syntaxin binding protein 3	0	0	0	0	0	0	0	0	0	0	0	0	1
-0.153705	0.242319	0.559262	OID41404	LARP1B	La ribonucleoprotein 1B	0	0	0	0	0	0	0	0	0	0	0	0	1
-0.112437	0.242457	0.559262	OID44180	RFC4	Replication factor C subunit 4	0	0	0	0	0	0	0	0	0	0	0	0	1
-0.150234	0.242484	0.559262	OID41941	TOGARAM1	TOG array regulator of axonemal microtubules 1	0	0	0	0	0	0	0	0	0	0	0	0	1
0.159732	0.242776	0.559697	OID43978	MLN	Motilin	0	1	0	0	0	0	0	0	0	0	0	0	0
-0.131587	0.242973	0.559869	OID41843	SPAG7	Sperm associated antigen 7	0	0	0	0	0	0	0	0	0	1	0	0	0
-0.148319	0.243057	0.559869	OID43315	ABL1	ABL proto-oncogene 1, non-receptor tyrosine kinase	0	0	0	0	0	0	0	0	0	0	0	0	1
0.213702	0.24366	0.561018	OID43295	ZC2HC1A	Zinc finger C2HC-type containing 1A	0	0	0	0	0	0	0	0	0	0	0	0	1
0.615133	0.243947	0.56144	OID40516	PNMA5	PNMA family member 5	0	0	0	0	0	0	0	1	0	0	0	0	0
-0.105786	0.244154	0.561631	OID44688	GMPR2	Guanosine monophosphate reductase 2	0	0	0	0	0	0	0	0	0	0	0	0	1
0.0796115	0.244237	0.561631	OID44474	BCAT1	Branched chain amino acid transaminase 1	0	0	0	0	1	0	0	0	0	0	0	0	0
-0.257746	0.244438	0.561856	OID40496	PDZD11	PDZ domain containing 11	0	0	0	0	0	0	0	0	0	0	0	0	1
0.151829	0.244567	0.561914	OID41032	CLTA	Clathrin light chain A	0	0	0	0	0	0	0	0	0	0	0	0	1
-0.153885	0.244673	0.561918	OID42961	PSMG1	Proteasome assembly chaperone 1	0	0	0	0	0	0	0	0	0	0	0	0	0
-0.223117	0.244921	0.562251	OID44063	OTUD6B	OTU deubiquitinase 6B	0	0	0	0	0	0	0	0	0	0	0	0	1
-0.148111	0.245133	0.562499	OID43636	DRG2	Developmentally regulated GTP binding protein 2	0	0	0	0	0	0	0	0	0	0	0	0	1
0.197256	0.245288	0.562615	OID43963	MCEMP1	Mast cell expressed membrane protein 1	0	0	1	0	0	1	0	0	0	0	0	0	0
0.258001	0.245576	0.563039	OID41789	SGCG	Sarcoglycan gamma	0	0	0	0	0	0	0	0	0	1	0	0	0
-0.277506	0.24619	0.564208	OID41983	UBA1	Ubiquitin like modifier activating enzyme 1	0	0	0	0	0	0	0	0	0	0	0	0	1
0.124184	0.246594	0.564347	OID45220	PI3	Peptidase inhibitor 3	0	0	1	1	0	0	0	0	0	0	0	0	0
0.118249	0.246596	0.564347	OID44871	PRL	Prolactin	0	0	0	0	0	0	0	0	0	0	0	0	0
-0.0781888	0.246662	0.564347	OID44065	OXCT1	3-oxoacid CoA-transferase 1	0	0	0	0	0	0	0	0	0	0	0	0	0
0.202386	0.246799	0.564347	OID41418	LMNTD2	Lamin tail domain containing 2	1	0	0	0	0	0	0	0	0	0	0	0	0
0.173715	0.246817	0.564347	OID40879	BUB1B	BUB1 mitotic checkpoint serine/threonine kinase B	0	0	1	0	0	0	0	0	0	0	0	0	0
0.13902	0.246921	0.564347	OID42346	CYP3A4	Cytochrome P450 family 3 subfamily A member 4	1	0	0	0	0	0	0	0	0	0	0	0	0
-0.184549	0.247125	0.564347	OID44613	DTD1	D-aminoacyl-tRNA deacylase 1	0	0	0	0	0	0	0	0	0	0	0	0	1
0.10429	0.247151	0.564347	OID40336	KIAA1217	KIAA1217	0	0	0	0	0	0	0	0	0	1	0	0	0
0.220823	0.247235	0.564347	OID41378	KIF26A	Kinesin family member 26A	0	0	0	0	0	0	0	0	0	0	0	0	1
-0.160463	0.247437	0.564347	OID43769	GORASP2	Golgi reassembly stacking protein 2	0	0	0	0	0	0	0	0	0	0	0	0	1
-0.143636	0.247459	0.564347	OID40752	AAGAB	Alpha and gamma adaptin binding protein	0	0	0	0	0	0	0	0	0	0	0	0	1
-0.133535	0.2475	0.564347	OID44099	PLB1	Phospholipase B1	0	1	0	0	0	0	0	0	0	0	0	0	0
-0.199442	0.247744	0.564664	OID45255	SERPINB1	Serpin family B member 1	0	0	0	1	0	0	0	0	0	0	0	0	0
0.353383	0.247877	0.56473	OID40642	SUFU	SUFU negative regulator of hedgehog signaling	0	0	0	0	0	0	0	0	0	0	0	0	1
-0.139181	0.247987	0.564744	OID41697	RANGRF	RAN guanine nucleotide release factor	0	0	0	0	0	0	0	0	0	0	0	0	1
-0.263629	0.24861	0.565714	OID40978	CDK19	Cyclin dependent kinase 19	0	0	0	0	0	0	0	0	0	0	0	0	1
-0.119525	0.248622	0.565714	OID44253	SLC13A1	Solute carrier family 13 member 1	0	0	0	0	0	0	0	0	0	0	0	0	0
0.129385	0.249066	0.566284	OID43685	EPPK1	Epiplakin 1	0	0	0	0	0	0	0	0	0	0	0	0	0
-0.259182	0.249136	0.566284	OID41043	COBLL1	Cordon-bleu WH2 repeat protein like 1	1	0	0	0	0	0	0	0	0	0	0	0	0
-0.117894	0.249186	0.566284	OID43554	COMMD1	Copper metabolism domain containing 1	0	0	0	0	0	0	0	0	0	0	0	0	1
-0.335827	0.2496	0.566907	OID42291	CHP1	Calcineurin like EF-hand protein 1	0	0	0	0	0	0	0	0	0	0	0	0	1
0.0890958	0.249669	0.566907	OID43418	BMP7	Bone morphogenetic protein 7	0	0	0	0	0	0	0	0	0	0	0	1	0
-0.240789	0.250059	0.567553	OID41592	PBX1	PBX homeobox 1	0	0	0	0	0	0	0	0	0	0	0	0	1
-0.0538239	0.250204	0.567645	OID44689	GNPDA2	Glucosamine-6-phosphate deaminase 2	0	0	0	0	0	0	0	0	0	0	0	0	1
-0.144768	0.25057	0.568032	OID41456	MAST4	Microtubule associated serine/threonine kinase family member 4	0	0	0	0	0	0	0	0	0	0	0	0	1
-0.150115	0.250865	0.568032	OID42977	RAB44	RAB44, member RAS oncogene family	0	0	0	0	0	0	0	0	0	0	0	0	0
0.110623	0.250993	0.568032	OID43332	ADAMTS15	ADAM metallopeptidase with thrombospondin type 1 motif 15	0	0	0	0	0	0	0	0	1	0	0	0	0
-0.102999	0.251022	0.568032	OID43638	DSG4	Desmoglein 4	0	0	0	0	0	0	0	0	0	0	0	0	0
-0.457843	0.251108	0.568032	OID43005	REPS1	RALBP1 associated Eps domain containing 1	0	0	0	0	0	0	0	0	0	0	0	0	1
-0.135091	0.251161	0.568032	OID41316	IFT172	Intraflagellar transport 172	0	0	0	0	0	0	0	0	0	0	0	0	1
-0.200495	0.251337	0.568032	OID40740	ZNF131	Zinc finger protein 131	0	0	0	0	0	0	0	0	0	0	0	0	1
0.195765	0.251343	0.568032	OID42794	MYL3	Myosin light chain 3	0	0	0	0	0	0	0	0	0	1	0	0	0
0.206163	0.251401	0.568032	OID43310	ZPR1	ZPR1 zinc finger	0	0	0	0	0	0	0	0	0	0	0	0	1
0.481925	0.251468	0.568032	OID40023	APEX2	Apurinic/apyrimidinic endodeoxyribonuclease 2	0	0	0	0	0	0	0	0	0	0	0	0	1
0.143455	0.251527	0.568032	OID41604	PDXDC2P		0	0	0	0	0	0	0	0	0	0	0	0	0
-0.393083	0.251975	0.568807	OID40423	MRM1	Mitochondrial rRNA methyltransferase 1	0	0	0	0	0	0	0	0	0	0	0	0	1
0.155544	0.252282	0.569126	OID41141	ECT2	Epithelial cell transforming 2	0	0	0	0	0	0	0	0	0	0	0	0	1
-0.265781	0.252326	0.569126	OID40461	NINJ2	Ninjurin 2	0	0	0	0	0	0	0	1	0	0	0	0	0
-0.11	0.252478	0.569231	OID43291	YTHDF3	YTH N6-methyladenosine RNA binding protein 3	0	0	0	0	0	0	0	0	0	0	0	0	1
-0.127758	0.253549	0.57075	OID40420	MPG	N-methylpurine DNA glycosylase	0	0	0	0	0	0	0	0	0	0	0	0	1
0.0511365	0.253584	0.57075	OID44830	P4HB	Prolyl 4-hydroxylase subunit beta	1	0	0	0	1	0	0	0	0	0	0	0	0
-0.18502	0.253699	0.57075	OID44323	THTPA	Thiamine triphosphatase	0	0	0	0	0	0	0	0	0	0	0	0	1
-0.104505	0.253806	0.57075	OID43365	ANKZF1	Ankyrin repeat and zinc finger peptidyl tRNA hydrolase 1	0	0	0	0	0	0	0	0	0	0	0	0	1
0.276499	0.253927	0.57075	OID40206	ERI2	ERI1 exoribonuclease family member 2	0	0	0	0	0	0	0	0	0	0	0	0	1
0.210231	0.253993	0.57075	OID42452	FDX1	Ferredoxin 1	0	0	0	0	0	0	0	0	0	0	0	0	0
-0.298295	0.254056	0.57075	OID41064	CTNNA2	Catenin alpha 2	0	0	0	0	0	0	0	1	0	0	0	0	0
0.17323	0.254152	0.57075	OID41031	CLPX	Caseinolytic mitochondrial matrix peptidase chaperone subunit X	0	0	0	0	0	0	0	0	0	0	0	0	1
-0.0659542	0.254193	0.57075	OID45342	CRISP3	Cysteine rich secretory protein 3	0	0	0	0	0	0	0	0	0	0	0	0	0
0.100234	0.254205	0.57075	OID44753	LHPP	Phospholysine phosphohistidine inorganic pyrophosphate phosphatase	0	0	0	0	0	0	0	1	0	0	0	0	0
-0.15776	0.25433	0.570794	OID41948	TRERF1	Transcriptional regulating factor 1	0	0	0	0	0	0	0	0	0	0	0	0	1
-0.259262	0.255184	0.572474	OID41850	SPATA6L	Spermatogenesis associated 6 like	0	0	0	0	0	0	0	0	0	0	0	0	1
0.0791259	0.255421	0.57261	OID44548	CLUL1	Clusterin like 1	0	0	0	0	0	0	0	0	0	0	0	0	0
-0.131056	0.255456	0.57261	OID44614	DTYMK	Deoxythymidylate kinase	0	0	0	0	0	0	0	0	0	0	0	0	1
0.0534338	0.25561	0.572719	OID44572	CRLF1	Cytokine receptor like factor 1	0	0	0	0	0	0	0	1	0	0	0	0	0
0.341925	0.256115	0.573507	OID41483	MLIP	Muscular LMNA interacting protein	1	0	0	0	0	0	0	0	0	1	0	0	0
-0.264784	0.256282	0.573507	OID40807	APOL5	Apolipoprotein L5	0	0	0	0	0	0	0	0	0	1	0	0	0
0.312658	0.256375	0.573507	OID40976	CDK14	Cyclin dependent kinase 14	0	0	0	0	0	0	0	0	0	0	0	0	1
0.363027	0.256464	0.573507	OID40086	CAMK1G	Calcium/calmodulin dependent protein kinase IG	0	0	0	0	0	0	0	1	0	0	0	0	0
0.240801	0.2566	0.573507	OID41952	TRIM54	Tripartite motif containing 54	0	0	0	0	0	0	0	0	0	1	0	0	0
-0.0860978	0.256683	0.573507	OID43021	RNF41	Ring finger protein 41	0	0	0	0	0	0	0	0	0	0	0	0	1
-0.137754	0.256703	0.573507	OID40382	MACROD2	Mono-ADP ribosylhydrolase 2	0	0	0	0	0	0	0	0	0	0	0	0	1
-0.169292	0.257333	0.573808	OID41650	PPFIA1	PTPRF interacting protein alpha 1	0	0	0	0	0	0	0	0	0	0	0	0	1
-0.144353	0.257425	0.573808	OID44314	TDP1	Tyrosyl-DNA phosphodiesterase 1	0	0	0	0	0	0	0	0	0	0	0	0	1
-0.3173	0.257526	0.573808	OID40726	ZC2HC1B	Zinc finger C2HC-type containing 1B	0	0	0	0	0	0	0	0	0	0	0	0	0
0.063937	0.257542	0.573808	OID43481	CD200	CD200 molecule	0	0	0	0	0	0	0	1	0	0	0	0	0
0.442563	0.257563	0.573808	OID40814	ARHGAP31	Rho GTPase activating protein 31	0	0	0	0	0	0	0	0	0	0	0	0	1
-0.0985664	0.257781	0.573808	OID42055	ZMAT3	Zinc finger matrin-type 3	0	0	0	0	0	0	0	0	0	0	0	0	1
0.166141	0.257785	0.573808	OID41245	GFM2	GTP dependent ribosome recycling factor mitochondrial 2	0	0	0	0	0	0	0	0	0	0	0	0	1
0.204309	0.257796	0.573808	OID40478	NYAP1	Neuronal tyrosine phosphorylated phosphoinositide-3-kinase adaptor 1	0	0	0	0	0	0	0	1	0	0	0	0	0
0.243001	0.25785	0.573808	OID43116	SOX9	SRY-box transcription factor 9	0	0	0	0	0	0	0	0	0	0	0	0	0
-0.0973388	0.257963	0.573808	OID42188	BLVRA	Biliverdin reductase A	0	0	0	0	0	0	0	0	0	0	0	0	1
-0.235805	0.25808	0.573808	OID43562	CRADD	CASP2 and RIPK1 domain containing adaptor with death domain	0	0	0	0	0	0	0	0	0	0	0	0	1
-0.208152	0.25833	0.573808	OID41767	SANBR	SANT and BTB domain regulator of CSR	0	0	0	0	0	0	0	0	0	0	0	0	0
-0.159258	0.258334	0.573808	OID42339	CUZD1	CUB and zona pellucida like domains 1	0	0	0	0	1	0	0	0	0	0	0	0	0
-0.18466	0.258421	0.573808	OID42776	MRPS16	Mitochondrial ribosomal protein S16	0	0	0	0	0	0	0	0	0	0	0	0	1
-0.240039	0.258458	0.573808	OID43517	CEP170	Centrosomal protein 170	0	0	0	0	0	0	0	1	0	0	0	0	0
0.103222	0.258531	0.573808	OID44217	SCRIB	Scribble planar cell polarity protein	0	0	0	0	0	0	0	0	0	0	0	0	1
-0.115661	0.258831	0.574238	OID42688	LAP3	Leucine aminopeptidase 3	0	0	0	0	0	0	0	0	0	0	0	0	1
0.0559961	0.258957	0.574283	OID44447	ADGRG2	Adhesion G protein-coupled receptor G2	0	0	0	0	0	0	0	0	0	0	0	0	0
-0.308102	0.259383	0.574992	OID41652	PPFIBP1	PPFIA binding protein 1	0	0	0	0	0	0	0	0	0	0	0	0	1
0.307521	0.259658	0.575367	OID41292	HID1	HID1 domain containing	0	0	0	0	1	0	0	1	0	0	0	0	0
-0.211956	0.259923	0.575506	OID44161	RAB3IP	RAB3A interacting protein	0	0	0	0	0	0	0	0	0	0	0	0	0
-0.229408	0.260014	0.575506	OID42974	RAB37	RAB37, member RAS oncogene family	0	0	1	0	0	0	0	1	0	0	0	0	0
0.418439	0.26005	0.575506	OID42764	MMUT	Methylmalonyl-CoA mutase	1	0	0	0	0	0	0	0	0	0	0	0	0
0.0625831	0.260174	0.575506	OID44255	SLITRK1	SLIT and NTRK like family member 1	0	0	0	0	0	0	0	1	0	0	0	0	0
-0.125038	0.260319	0.575506	OID45193	MYH9	Myosin heavy chain 9	0	0	0	0	0	0	0	0	0	0	0	0	1
0.145141	0.260358	0.575506	OID42220	CAP2	Cyclase associated actin cytoskeleton regulatory protein 2	0	0	0	0	0	0	0	0	0	1	0	0	0
-0.297901	0.260743	0.576121	OID44175	RBPMS2	RNA binding protein, mRNA processing factor 2	0	1	0	0	0	0	0	0	0	0	0	0	0
0.105583	0.261124	0.576729	OID43585	CXCL17	C-X-C motif chemokine ligand 17	0	0	0	1	0	1	0	0	0	0	0	0	0
0.148786	0.261548	0.577218	OID41382	KIF5C	Kinesin family member 5C	0	0	0	0	0	0	0	1	0	0	0	0	0
-0.115412	0.261559	0.577218	OID44022	NEDD9	Neural precursor cell expressed, developmentally down-regulated 9	0	0	0	0	0	0	0	0	0	0	0	0	1
-0.187503	0.261796	0.577506	OID40947	CCDC24	Coiled-coil domain containing 24	0	0	0	0	0	0	0	0	0	0	0	0	1
0.117489	0.262164	0.577987	OID42397	EFNB2	Ephrin B2	0	0	0	0	0	0	0	0	0	0	0	0	1
-0.161172	0.262328	0.577987	OID43853	IL36G	Interleukin 36 gamma	0	0	1	1	0	0	0	0	0	0	0	0	0
-0.487211	0.262334	0.577987	OID40035	ARR3	Arrestin 3	0	0	0	0	0	0	0	0	0	0	0	0	0
0.0907391	0.262645	0.578346	OID45329	CD46	CD46 molecule	0	0	0	0	0	0	0	0	0	0	0	0	1
-0.122821	0.26271	0.578346	OID41925	TEKT1	Tektin 1	0	0	0	0	0	0	0	0	0	0	0	0	0
-0.0893013	0.263095	0.578958	OID44675	GDF2	Growth differentiation factor 2	1	0	0	0	0	0	0	0	0	0	0	0	0
0.105534	0.26347	0.579548	OID44227	SEPTIN8	Septin 8	0	0	0	0	0	0	0	1	0	0	0	0	0
-0.279728	0.263906	0.580273	OID43453	CASP2	Caspase 2	0	0	0	0	0	0	0	0	0	0	0	0	1
0.350832	0.26404	0.580332	OID41005	CFAP69	Cilia and flagella associated protein 69	0	0	0	0	0	0	0	0	0	0	0	0	0
0.224235	0.264417	0.580923	OID41310	HUNK	Hormonally up-regulated Neu-associated kinase	0	0	0	0	1	0	0	0	0	0	0	0	0
0.445704	0.264702	0.581077	OID40193	EIF5AL1	Eukaryotic translation initiation factor 5A like 1	0	0	0	0	0	0	0	0	0	0	0	0	0
-0.385803	0.26472	0.581077	OID41209	FGD6	FYVE, RhoGEF and PH domain containing 6	0	0	0	0	0	0	0	0	0	0	0	0	1
0.0809181	0.264833	0.581077	OID44937	SLC38A10	Solute carrier family 38 member 10	0	0	0	0	0	0	0	0	0	0	0	0	1
0.270548	0.264915	0.581077	OID42326	CRX	Cone-rod homeobox	0	0	0	0	0	0	0	0	0	0	0	0	0
-0.105406	0.265088	0.581154	OID43428	BTN1A1	Butyrophilin subfamily 1 member A1	0	0	0	0	0	0	0	0	0	0	0	0	0
-0.212179	0.265165	0.581154	OID40791	ANGPTL5	Angiopoietin like 5	0	0	0	0	0	0	0	0	0	0	0	0	0
0.0865101	0.265601	0.581875	OID42810	NCCRP1	NCCRP1, F-box associated domain containing	0	0	0	1	0	0	0	0	0	0	0	0	0
0.425499	0.265905	0.582304	OID40649	TBX22	T-box transcription factor 22	0	0	0	0	0	0	0	0	0	0	0	1	0
-0.317214	0.266502	0.583377	OID40946	CCDC197		0	0	0	0	0	0	0	0	0	0	0	0	0
0.440229	0.267811	0.585829	OID40118	CIPC	CLOCK interacting pacemaker	0	0	0	0	0	0	0	0	0	1	0	0	0
-0.202917	0.267877	0.585829	OID42197	BTC	Betacellulin	0	1	0	0	0	0	0	0	0	0	0	0	0
0.122019	0.267947	0.585829	OID43990	MS4A1	Membrane spanning 4-domains A1	0	0	1	0	0	0	0	0	0	0	0	0	0
0.0952583	0.268423	0.585896	OID41649	PPA2	Inorganic pyrophosphatase 2	0	0	0	0	0	0	0	0	0	0	0	0	1
-0.134993	0.268515	0.585896	OID41517	YP029		0	0	0	0	0	0	0	0	0	0	0	0	0
0.0231651	0.268968	0.585896	OID45464	FGA	Fibrinogen alpha chain	1	0	0	0	0	0	0	0	0	0	0	0	0
-0.168552	0.269	0.585896	OID44794	MSRA	Methionine sulfoxide reductase A	1	0	0	0	0	0	0	0	0	0	0	0	0
0.125067	0.269023	0.585896	OID43559	COX5B	Cytochrome c oxidase subunit 5B	0	0	0	0	0	0	0	0	0	1	0	0	0
-0.058742	0.269141	0.585896	OID43550	COL24A1	Collagen type XXIV alpha 1 chain	0	1	0	0	0	0	1	0	0	0	0	0	0
-0.0677366	0.269279	0.585896	OID42403	EIF5A	Eukaryotic translation initiation factor 5A	0	0	0	0	0	0	0	0	0	0	0	0	1
0.154885	0.269284	0.585896	OID43433	C1QBP	Complement C1q binding protein	0	0	0	0	0	0	0	0	0	0	0	0	1
-0.0880212	0.269324	0.585896	OID44495	CCL13	C-C motif chemokine ligand 13	0	1	0	0	0	0	0	0	0	0	0	0	0
0.408303	0.269378	0.585896	OID42567	HMMR	Hyaluronan mediated motility receptor	0	0	1	0	0	0	0	0	0	0	0	0	0
0.0701583	0.269378	0.585896	OID45378	ITIH3	Inter-alpha-trypsin inhibitor heavy chain 3	1	0	0	0	0	0	0	0	0	0	0	0	0
-0.15179	0.269379	0.585896	OID40282	HDAC5	Histone deacetylase 5	0	0	0	0	0	0	0	0	0	0	0	0	1
-0.227661	0.269533	0.585896	OID42203	C2orf69	Chromosome 2 open reading frame 69	0	0	0	0	0	0	0	0	0	0	0	0	1
0.25724	0.26954	0.585896	OID42347	CYTH3	Cytohesin 3	0	0	0	0	0	0	0	0	0	0	0	0	1
0.202966	0.269599	0.585896	OID42737	MAP9	Microtubule associated protein 9	0	0	0	0	0	0	0	0	0	0	1	0	0
-0.288843	0.269771	0.586035	OID41618	PJA1	Praja ring finger ubiquitin ligase 1	0	0	0	0	0	0	0	0	0	0	0	0	0
-0.506086	0.270189	0.586613	OID41594	PCDHA1	Protocadherin alpha 1	0	0	0	0	0	0	0	1	0	0	0	0	0
-0.0966747	0.270253	0.586613	OID44336	TNFAIP2	TNF alpha induced protein 2	0	0	0	0	0	0	0	0	0	0	0	0	0
0.129758	0.270595	0.586648	OID44057	OMG	Oligodendrocyte myelin glycoprotein	0	0	0	0	0	0	0	1	0	0	0	0	0
-0.241113	0.270681	0.586648	OID41809	SKOR1	SKI family transcriptional corepressor 1	0	0	0	0	0	0	0	1	0	0	0	0	0
-0.5747	0.270772	0.586648	OID40271	GOLGA6L4_GOLGA6L9_GOLGA6L10		0	0	0	0	0	0	0	0	0	0	0	0	0
-0.299596	0.270845	0.586648	OID41937	TLX1	T cell leukemia homeobox 1	0	0	1	0	0	0	0	0	0	0	0	0	0
0.039232	0.270913	0.586648	OID43267	UGGT1	UDP-glucose glycoprotein glucosyltransferase 1	0	0	0	0	0	0	0	0	0	0	0	0	1
0.117185	0.270919	0.586648	OID44411	WFDC12	WAP four-disulfide core domain 12	0	0	0	0	0	0	0	0	0	0	0	0	0
-0.135202	0.271374	0.5874	OID40894	C22orf42	Chromosome 22 open reading frame 42	0	0	0	0	0	0	0	1	0	0	0	0	0
0.138524	0.271666	0.587796	OID43740	GAST	Gastrin	0	0	0	0	0	0	0	0	0	0	0	0	0
-0.228904	0.272176	0.588544	OID43528	CIRBP	Cold inducible RNA binding protein	0	0	0	0	0	0	0	0	0	0	0	0	1
-0.14595	0.272229	0.588544	OID44678	GGCT	Gamma-glutamylcyclotransferase	0	0	0	0	0	0	0	0	0	0	0	0	1
-0.265371	0.272501	0.588898	OID42015	VRK3	VRK serine/threonine kinase 3	0	0	0	0	0	0	0	0	0	0	0	0	0
-0.117708	0.272687	0.589065	OID44487	C2orf88	Chromosome 2 open reading frame 88	0	0	0	0	0	0	0	0	0	0	0	0	0
-0.280262	0.27286	0.589204	OID41107	DNAH1	Dynein axonemal heavy chain 1	0	0	0	0	0	0	0	0	0	0	0	0	1
-0.0854681	0.273189	0.589613	OID40062	BMI1	BMI1 proto-oncogene, polycomb ring finger	0	0	0	0	0	0	0	0	0	0	0	0	1
0.249811	0.273352	0.589613	OID40223	FAM184B	Family with sequence similarity 184 member B	0	0	0	0	0	0	0	1	0	1	0	0	0
-0.228566	0.273376	0.589613	OID44876	PSTPIP2	Proline-serine-threonine phosphatase interacting protein 2	0	0	1	0	0	0	0	0	0	1	0	0	0
-0.588919	0.273818	0.590331	OID40482	OTUD6A	OTU deubiquitinase 6A	0	0	0	0	0	0	0	0	0	0	0	0	0
-0.14462	0.273938	0.590356	OID43624	DNAJC9	DnaJ heat shock protein family (Hsp40) member C9	0	0	0	0	0	0	0	0	0	0	0	0	0
0.191228	0.274155	0.590371	OID41836	SOX4	SRY-box transcription factor 4	0	0	1	0	0	0	0	0	0	0	0	0	0
0.195274	0.274163	0.590371	OID40885	C16orf82		0	0	0	0	0	0	0	0	0	0	0	0	0
-0.112974	0.274371	0.590476	OID41532	NDE1	NudE neurodevelopment protein 1	0	0	0	0	0	0	0	0	0	0	0	0	1
0.116462	0.274436	0.590476	OID42649	KANK2	KN motif and ankyrin repeat domains 2	0	0	0	0	0	0	0	0	0	0	0	0	1
0.107991	0.274643	0.590476	OID43155	TAF5L	TATA-box binding protein associated factor 5 like	0	0	0	0	0	0	0	0	0	0	0	0	1
0.355586	0.274708	0.590476	OID40091	CCDC172	Coiled-coil domain containing 172	0	0	0	0	0	0	0	0	0	0	0	0	0
-0.271422	0.274757	0.590476	OID42320	CRACR2A	Calcium release activated channel regulator 2A	0	1	0	0	0	0	0	0	0	0	0	0	0
0.264796	0.275005	0.590702	OID40065	BPIFA3	BPI fold containing family A member 3	0	0	0	0	0	0	0	0	0	0	0	0	0
-0.131992	0.27508	0.590702	OID42970	PXN	Paxillin	0	0	0	0	0	0	0	0	0	0	0	0	1
0.547307	0.275329	0.591002	OID40121	CLXN	Calaxin	0	0	0	0	0	0	0	0	0	0	0	0	0
-0.10102	0.275604	0.591359	OID44420	YJU2	YJU2 splicing factor homolog	0	0	0	0	0	0	0	0	0	0	0	0	1
0.286253	0.27633	0.592671	OID41192	FAM204A	Family with sequence similarity 204 member A	0	0	0	0	0	0	0	0	0	0	0	0	1
-0.288562	0.276434	0.592671	OID41737	RNPC3	RNA binding region (RNP1, RRM) containing 3	0	0	0	0	0	0	0	0	0	0	0	0	1
-0.408216	0.276886	0.593405	OID40265	GGA2	Golgi associated, gamma adaptin ear containing, ARF binding protein 2	0	0	0	0	0	0	0	0	0	0	0	0	1
0.109692	0.277208	0.593862	OID42932	PPP1R27	Protein phosphatase 1 regulatory subunit 27	0	0	0	0	0	0	0	0	0	1	0	0	0
-0.12773	0.277423	0.594086	OID43551	COL28A1	Collagen type XXVIII alpha 1 chain	0	0	0	0	0	0	0	0	0	0	0	0	0
-0.145379	0.277793	0.594465	OID41807	SKA1	Spindle and kinetochore associated complex subunit 1	0	0	1	0	0	0	0	0	0	0	0	0	0
0.0281613	0.277819	0.594465	OID44107	PODXL	Podocalyxin like	0	0	0	0	0	0	0	0	0	0	0	0	0
-0.140168	0.278115	0.594864	OID44465	ANXA4	Annexin A4	0	0	0	0	1	0	0	0	0	0	0	0	0
0.256832	0.2783	0.595024	OID42146	ART5	ADP-ribosyltransferase 5	0	0	0	0	0	0	0	0	0	1	0	0	0
0.23162	0.278506	0.59523	OID41145	EFCAB10	EF-hand calcium binding domain 10	0	0	0	0	0	0	0	0	0	0	0	0	0
-0.137186	0.278798	0.595619	OID41730	RNASE9	Ribonuclease A family member 9 (inactive)	0	0	0	0	0	0	0	0	0	0	0	0	0
0.200038	0.27927	0.596393	OID40640	STX2	Syntaxin 2	0	0	0	0	0	0	0	0	0	0	0	0	1
-0.172708	0.279461	0.596566	OID41484	MOCS3	Molybdenum cofactor synthesis 3	0	0	0	0	0	0	0	0	0	0	0	0	1
0.105029	0.279992	0.597462	OID43824	HSPA2	Heat shock protein family A (Hsp70) member 2	0	0	0	0	0	0	0	1	0	1	0	0	0
0.147112	0.280515	0.598299	OID42045	ZBTB7C	Zinc finger and BTB domain containing 7C	0	0	0	1	0	0	0	0	0	0	0	0	0
0.0975567	0.280732	0.598299	OID44440	ADAMTS8	ADAM metallopeptidase with thrombospondin type 1 motif 8	0	0	0	0	0	1	0	0	0	0	0	0	0
-0.210027	0.280892	0.598299	OID42978	RAB6B	RAB6B, member RAS oncogene family	0	0	0	0	0	0	0	1	0	0	0	0	0
0.236776	0.280912	0.598299	OID40668	TNNC1	Troponin C1, slow skeletal and cardiac type	0	0	0	0	0	0	0	0	0	1	0	0	0
-0.0506573	0.280936	0.598299	OID45091	CRTAC1	Cartilage acidic protein 1	0	0	0	0	0	1	0	0	0	0	0	0	0
0.275008	0.281572	0.599333	OID40220	FAM167A	Family with sequence similarity 167 member A	0	0	0	0	0	0	0	1	0	0	0	1	0
0.119519	0.281642	0.599333	OID42299	CLIC5	Chloride intracellular channel 5	0	0	0	0	0	0	0	0	0	1	0	0	0
0.0955319	0.282017	0.599876	OID40859	BEND4	BEN domain containing 4	0	0	0	0	0	0	0	0	0	0	0	0	0
0.16352	0.282119	0.599876	OID42650	KAT6A	Lysine acetyltransferase 6A	0	0	0	0	0	0	0	0	0	0	0	0	1
-0.139544	0.282321	0.60007	OID44742	LBR	Lamin B receptor	0	0	0	0	0	0	0	0	0	0	0	0	1
0.235906	0.282653	0.60054	OID42984	RALGPS1	Ral GEF with PH domain and SH3 binding motif 1	0	0	0	0	0	0	0	0	0	0	0	0	1
0.066485	0.283049	0.600781	OID45287	TNN	Tenascin N	0	0	0	0	0	0	0	0	1	0	0	0	0
-0.109112	0.283121	0.600781	OID41600	PDE1A	Phosphodiesterase 1A	0	0	0	0	0	0	0	0	0	0	0	1	0
0.119543	0.283171	0.600781	OID43577	CTH	Cystathionine gamma-lyase	1	0	0	0	0	0	0	0	0	0	0	0	0
0.340627	0.28321	0.600781	OID41402	L3MBTL2	L3MBTL histone methyl-lysine binding protein 2	0	0	0	0	0	0	0	0	0	0	0	0	1
-0.0899517	0.283512	0.60096	OID45382	LCN2	Lipocalin 2	0	0	0	0	0	0	0	0	0	0	0	0	0
-0.164757	0.28353	0.60096	OID42214	CALB2	Calbindin 2	0	0	0	0	0	0	0	1	1	0	0	0	0
-0.214613	0.283673	0.60096	OID44571	CRKL	CRK like proto-oncogene, adaptor protein	0	0	0	0	0	0	0	0	0	0	0	0	1
-0.448848	0.283779	0.60096	OID41758	RUSC1	RUN and SH3 domain containing 1	0	0	0	0	0	0	0	0	0	0	0	0	1
-0.121232	0.283848	0.60096	OID44069	PAG1	Phosphoprotein membrane anchor with glycosphingolipid microdomains 1	0	0	0	0	0	0	0	0	0	0	0	0	1
0.0898289	0.283989	0.601024	OID42543	GTF2F1	General transcription factor IIF subunit 1	0	0	0	0	0	0	0	0	0	0	0	0	1
-0.246084	0.284369	0.601593	OID43460	CC2D1A	Coiled-coil and C2 domain containing 1A	0	0	0	0	0	0	0	0	0	0	0	0	1
-0.236814	0.284698	0.602053	OID42726	MAGEB2	MAGE family member B2	0	0	0	0	0	0	0	0	0	0	0	0	0
0.244197	0.285076	0.602182	OID42079	ZSWIM3	Zinc finger SWIM-type containing 3	0	0	0	0	0	0	0	0	0	0	0	0	1
-0.121051	0.285084	0.602182	OID44193	RPL14	Ribosomal protein L14	0	0	0	0	0	0	0	0	0	0	0	0	1
0.112663	0.285092	0.602182	OID40973	CDH12	Cadherin 12	0	0	0	0	0	0	0	0	0	0	0	0	0
-0.211342	0.286192	0.604261	OID43864	INSL3	Insulin like 3	0	0	0	0	0	0	0	0	0	0	0	0	0
0.200702	0.286365	0.604261	OID42588	IFNW1	Interferon omega 1	0	0	0	0	0	0	0	0	0	0	0	0	0
0.229724	0.286411	0.604261	OID41892	STPG1	Sperm tail PG-rich repeat containing 1	0	0	0	0	0	0	0	0	0	0	0	0	0
0.0595092	0.286562	0.604345	OID45065	CEACAM6	CEA cell adhesion molecule 6	0	1	0	1	0	1	0	0	0	0	0	0	0
-0.264595	0.286857	0.604629	OID42661	KIAA1549	KIAA1549	0	0	0	0	0	0	0	0	0	0	0	0	1
-0.249894	0.28692	0.604629	OID44936	SKAP2	Src kinase associated phosphoprotein 2	0	0	0	0	0	0	0	0	0	0	0	0	1
0.279426	0.287058	0.604684	OID40247	YP010		0	0	0	0	0	0	0	0	0	0	0	0	0
0.133561	0.287393	0.605155	OID41763	SALL4	Spalt like transcription factor 4	0	0	0	0	0	0	0	0	0	0	0	1	0
-0.219118	0.287765	0.605703	OID43388	ASCC1	Activating signal cointegrator 1 complex subunit 1	0	0	0	0	0	0	0	0	0	0	0	0	1
0.0576846	0.288118	0.606211	OID44476	BMP10	Bone morphogenetic protein 10	0	0	0	0	0	0	0	0	0	0	0	0	0
-0.168169	0.288638	0.607069	OID43588	DAB2	DAB adaptor protein 2	0	0	0	0	0	0	0	0	0	0	0	0	0
-0.201084	0.288897	0.607235	OID41449	MAP7D2	MAP7 domain containing 2	0	0	0	0	0	0	0	1	0	0	0	0	0
-0.159706	0.289081	0.607235	OID43995	MTIF3	Mitochondrial translational initiation factor 3	0	0	0	0	0	0	0	0	0	0	0	0	1
-0.243948	0.289101	0.607235	OID42385	DOCK9	Dedicator of cytokinesis 9	0	0	0	0	0	0	0	0	0	0	0	0	1
0.0686997	0.289217	0.607235	OID42407	EMID1	EMI domain containing 1	0	0	1	0	0	0	0	1	0	0	0	0	0
0.105785	0.289277	0.607235	OID41610	PHC2	Polyhomeotic homolog 2	0	0	0	0	0	0	0	0	0	0	0	0	1
-0.24409	0.289922	0.608323	OID41863	SRFBP1	Serum response factor binding protein 1	0	0	0	0	0	0	0	0	0	0	0	0	1
0.0534471	0.29002	0.608323	OID44861	PODXL2	Podocalyxin like 2	0	0	0	0	0	0	0	1	0	0	0	0	0
-0.0679182	0.29042	0.60876	OID42360	DDX39A	DExD-box helicase 39A	0	0	0	0	0	0	0	0	0	0	0	0	0
-0.166384	0.290453	0.60876	OID43673	EML4	EMAP like 4	0	0	0	0	0	0	0	0	0	0	0	0	1
-0.262817	0.29061	0.608813	OID43302	ZNF274	Zinc finger protein 274	0	0	0	0	0	0	0	0	0	0	0	0	1
-0.297731	0.290703	0.608813	OID40104	CEP78	Centrosomal protein 78	0	0	0	0	0	0	0	0	0	0	0	0	1
-0.20303	0.29099	0.608835	OID43627	DNMBP	Dynamin binding protein	0	0	0	0	0	0	0	0	0	0	0	0	1
0.219565	0.2911	0.608835	OID42156	ATP1B3	ATPase Na+/K+ transporting subunit beta 3	0	0	0	0	0	0	0	0	0	0	0	0	1
0.181772	0.291127	0.608835	OID44330	TMEM132A	Transmembrane protein 132A	0	0	0	0	0	0	0	1	0	0	0	0	0
0.158022	0.291184	0.608835	OID41536	NDUFB9	NADH:ubiquinone oxidoreductase subunit B9	0	0	0	0	0	0	0	0	0	1	0	0	0
0.119425	0.291352	0.608835	OID41289	HERVK-113_VP113		0	0	0	0	0	0	0	0	0	0	0	0	0
-0.14675	0.291418	0.608835	OID43311	AAMDC	Adipogenesis associated Mth938 domain containing	0	0	0	0	0	0	0	0	0	1	0	0	0
-0.19104	0.2915	0.608835	OID42067	ZNF608	Zinc finger protein 608	0	0	0	0	0	0	0	0	0	0	0	0	1
0.149964	0.291905	0.609446	OID43999	MUC16	Mucin 16, cell surface associated	0	0	0	0	0	0	1	0	1	0	0	0	0
-0.118865	0.29255	0.61056	OID43616	DNAJA4	DnaJ heat shock protein family (Hsp40) member A4	0	0	0	0	0	0	0	0	0	0	0	0	0
0.157701	0.293047	0.611362	OID42102	AKNAD1	AKNA domain containing 1	0	0	0	0	0	0	0	0	0	0	0	0	0
0.119127	0.293284	0.611619	OID42630	ILKAP	ILK associated serine/threonine phosphatase	0	0	0	0	0	0	0	0	0	0	0	0	1
-0.120241	0.293619	0.611882	OID43782	GRP	Gastrin releasing peptide	0	0	0	0	0	1	0	1	0	0	0	0	0
0.206334	0.293635	0.611882	OID40732	ZFAND4	Zinc finger AN1-type containing 4	0	0	0	0	0	0	0	0	0	0	0	0	0
-0.114883	0.293795	0.611979	OID42506	GEMIN2	Gem nuclear organelle associated protein 2	0	0	0	0	0	0	0	0	0	0	0	0	1
0.307065	0.294065	0.612177	OID41496	MTERF3	Mitochondrial transcription termination factor 3	0	0	0	0	0	0	0	0	0	0	0	0	1
-0.34426	0.294116	0.612177	OID41672	PRR32	Proline rich 32	0	0	0	0	0	0	0	0	0	0	0	0	0
-0.108523	0.294447	0.61263	OID43664	EIF2B4	Eukaryotic translation initiation factor 2B subunit delta	0	0	0	0	0	0	0	0	0	0	0	0	1
-0.148059	0.294664	0.612847	OID42948	PRPH	Peripherin	0	1	0	0	0	0	0	0	0	0	0	0	0
-0.312102	0.295361	0.613907	OID41376	KIF1A	Kinesin family member 1A	0	0	0	0	0	0	0	1	0	0	0	0	0
-0.186599	0.2954	0.613907	OID41109	DNAH17	Dynein axonemal heavy chain 17	0	0	0	0	0	0	0	0	0	0	0	0	0
-0.116336	0.295992	0.61471	OID44887	RAB10	RAB10, member RAS oncogene family	0	0	0	0	0	0	0	0	0	0	0	0	1
-0.211071	0.296013	0.61471	OID41355	KAT14	Lysine acetyltransferase 14	0	0	0	0	0	0	0	0	0	0	0	0	1
0.105125	0.296288	0.615045	OID44927	SFTPD	Surfactant protein D	0	0	0	0	0	1	0	0	0	0	0	0	0
-0.237968	0.296603	0.615205	OID43516	CEP135	Centrosomal protein 135	0	0	0	0	0	0	0	0	0	0	0	0	1
-0.0454222	0.296777	0.615205	OID43833	IFNAR1	Interferon alpha and beta receptor subunit 1	0	0	0	0	0	0	0	0	0	0	0	0	1
0.0784481	0.296802	0.615205	OID44891	REG4	Regenerating family member 4	0	1	0	0	0	0	0	0	0	0	0	0	0
-0.179958	0.296819	0.615205	OID40123	CNOT11	CCR4-NOT transcription complex subunit 11	0	0	0	0	0	0	0	0	0	0	0	0	1
-0.232181	0.297044	0.615296	OID40710	WDR25	WD repeat domain 25	0	0	0	0	0	0	0	0	0	0	0	0	1
-0.336123	0.29709	0.615296	OID42229	CBLN1	Cerebellin 1 precursor	0	0	0	0	0	0	0	1	0	0	0	0	0
-0.326935	0.297545	0.615794	OID41356	KATNAL1	Katanin catalytic subunit A1 like 1	0	0	0	0	0	0	0	0	0	0	0	0	1
0.146899	0.297558	0.615794	OID40850	BBOF1	Basal body orientation factor 1	0	0	0	0	0	0	0	0	0	0	0	0	0
0.109945	0.297686	0.615823	OID43226	TPR	Translocated promoter region, nuclear basket protein	0	0	0	0	0	0	0	0	0	0	0	0	1
-0.113496	0.297831	0.615888	OID42342	CXCL14	C-X-C motif chemokine ligand 14	0	0	0	0	0	0	0	0	0	0	0	0	0
-0.447493	0.298192	0.616401	OID40407	METTL16	Methyltransferase 16, N6-methyladenosine	0	0	0	0	0	0	0	0	0	0	0	0	1
0.0802255	0.298523	0.616635	OID44320	TGFB2	Transforming growth factor beta 2	0	0	0	0	0	0	0	0	0	0	0	0	1
0.236043	0.298556	0.616635	OID43167	TCP11	T-complex 11	0	0	0	0	0	0	0	0	0	0	0	0	0
-0.157234	0.298759	0.616635	OID42964	PTGES3L	Prostaglandin E synthase 3 like	0	0	0	0	0	0	0	0	0	1	0	0	0
-0.248874	0.29906	0.616635	OID42662	KIAA1549L	KIAA1549 like	0	0	0	0	0	0	0	1	0	0	1	0	0
-0.286124	0.299095	0.616635	OID41524	NBEAL2	Neurobeachin like 2	0	0	0	0	0	0	0	0	0	0	0	0	1
0.208742	0.299098	0.616635	OID40363	LDB3	LIM domain binding 3	0	0	0	0	0	0	0	0	0	1	0	0	0
0.464774	0.29918	0.616635	OID40433	MYH13	Myosin heavy chain 13	0	0	0	0	0	0	0	0	0	1	0	0	0
-0.0309004	0.299216	0.616635	OID43305	ZNF649	Zinc finger protein 649	0	0	0	0	0	0	0	0	0	0	0	0	1
-0.317619	0.299972	0.617887	OID41274	GUCA1C	Guanylate cyclase activator 1C	0	0	0	0	0	0	0	0	0	0	0	0	0
-0.200145	0.300146	0.617887	OID40742	ZNF330	Zinc finger protein 330	0	0	0	0	0	0	0	0	0	0	0	0	1
-0.262176	0.30026	0.617887	OID41523	NAV2	Neuron navigator 2	0	0	0	0	0	0	0	0	0	0	0	0	0
-0.202903	0.300279	0.617887	OID44219	SDCCAG8	SHH signaling and ciliogenesis regulator SDCCAG8	0	0	0	0	0	0	0	0	0	0	0	0	1
-0.401927	0.300667	0.618372	OID40401	MCF2L2	MCF.2 cell line derived transforming sequence-like 2	0	0	0	0	0	0	0	1	0	0	0	0	0
-0.414606	0.301044	0.618372	OID40750	ZWILCH	Zwilch kinetochore protein	0	0	0	0	0	0	0	0	0	0	0	0	0
-0.187664	0.301182	0.618372	OID41065	CTNNBL1	Catenin beta like 1	0	0	0	0	0	0	0	0	0	0	0	0	1
-0.0589762	0.301322	0.618372	OID45419	TFPI	Tissue factor pathway inhibitor	1	0	0	0	0	0	0	0	0	0	0	0	0
0.275073	0.301323	0.618372	OID42698	LMOD2	Leiomodin 2	0	0	0	0	0	0	0	0	0	1	0	0	0
-0.248035	0.301483	0.618372	OID42837	NLGN2	Neuroligin 2	0	0	0	0	0	0	0	1	0	0	0	0	0
-0.514902	0.301492	0.618372	OID41054	CRHR1	Corticotropin releasing hormone receptor 1	0	0	0	0	0	0	0	1	0	0	0	0	0
-0.0633766	0.301502	0.618372	OID43599	DDHD2	DDHD domain containing 2	0	0	0	0	0	0	0	0	0	0	0	0	1
-0.144927	0.301543	0.618372	OID42629	IL9	Interleukin 9	0	0	0	0	0	0	0	0	0	0	0	0	0
-0.180587	0.301656	0.618372	OID40777	AK7	Adenylate kinase 7	0	0	0	0	0	0	0	0	0	0	0	0	0
0.104123	0.301872	0.61858	OID42694	LIF	LIF interleukin 6 family cytokine	0	0	0	0	0	0	0	0	0	0	0	0	0
-0.115462	0.302059	0.618731	OID43201	TMEM108	Transmembrane protein 108	0	0	0	0	0	0	0	0	0	1	0	0	0
-0.132692	0.302474	0.619313	OID43894	KIR2DL2_KIR2DL3		0	0	0	0	0	0	0	0	0	0	0	0	0
0.218553	0.302654	0.619313	OID42116	ANK2	Ankyrin 2	0	0	0	0	0	0	0	1	0	1	0	0	0
-0.195524	0.302686	0.619313	OID40950	CCDC40	Coiled-coil domain containing 40	0	0	0	0	0	0	0	0	0	0	0	0	0
0.122314	0.302892	0.619356	OID43132	SSB	Small RNA binding exonuclease protection factor La	0	0	0	0	0	0	0	0	0	0	0	0	1
-0.0820567	0.302939	0.619356	OID42439	FAM120B	Family with sequence similarity 120B	0	0	0	0	0	0	0	0	0	0	0	0	1
-0.120974	0.30305	0.619356	OID43235	TRAPPC4	Trafficking protein particle complex subunit 4	0	0	0	0	0	0	0	0	0	0	0	0	1
0.109936	0.303458	0.619808	OID44059	OPLAH	5-oxoprolinase, ATP-hydrolysing	0	0	0	0	0	0	0	0	0	0	0	0	0
-0.185402	0.303596	0.619808	OID40893	C22orf31	Chromosome 22 open reading frame 31	0	0	0	0	0	0	0	1	0	0	1	0	0
-0.0447293	0.303614	0.619808	OID45346	CTBS	Chitobiase	0	0	0	0	0	0	0	0	0	0	0	0	1
-0.177763	0.304398	0.621111	OID44929	SGTA	Small glutamine rich tetratricopeptide repeat co-chaperone alpha	0	0	0	0	0	0	0	0	0	0	0	0	1
0.283846	0.304482	0.621111	OID40067	BTG4	BTG anti-proliferation factor 4	0	0	0	0	0	0	0	0	0	0	0	0	0
-0.075998	0.304946	0.62179	OID40083	CACNB4	Calcium voltage-gated channel auxiliary subunit beta 4	0	0	0	0	0	0	0	1	0	0	0	0	0
0.209742	0.305182	0.62179	OID41946	TPX2	TPX2 microtubule nucleation factor	0	0	1	0	0	0	0	0	0	0	0	0	0
0.141351	0.305465	0.62179	OID42861	NXPE4	Neurexophilin and PC-esterase domain family member 4	0	1	0	0	0	0	0	0	0	0	0	0	0
0.171389	0.305496	0.62179	OID40818	ARHGEF19	Rho guanine nucleotide exchange factor 19	0	0	0	0	0	0	0	0	0	0	0	0	0
-0.152844	0.305643	0.62179	OID42806	NAF1	Nuclear assembly factor 1 ribonucleoprotein	0	0	0	0	0	0	0	0	0	0	0	0	1
-0.228586	0.305695	0.62179	OID42664	KIF20B	Kinesin family member 20B	0	0	1	0	0	0	0	0	0	0	0	0	0
0.101625	0.305717	0.62179	OID44790	MOCS2		0	0	0	0	0	0	0	0	0	0	0	0	0
-0.132034	0.305798	0.62179	OID42169	BAG4	BAG cochaperone 4	0	0	0	0	0	0	0	0	0	0	0	0	1
0.206925	0.305847	0.62179	OID40422	MREG	Melanoregulin	0	0	0	0	0	0	0	0	0	0	0	0	0
-0.105086	0.306241	0.622356	OID43164	TBL1X	Transducin beta like 1 X-linked	0	0	0	0	0	0	0	0	0	0	0	0	1
0.310028	0.306428	0.622505	OID43848	IL18RAP	Interleukin 18 receptor accessory protein	0	0	1	0	0	0	0	0	0	0	0	0	0
-0.0310741	0.306584	0.622546	OID44691	GP5	Glycoprotein V platelet	0	0	1	0	0	0	0	0	0	0	0	0	0
0.502462	0.306886	0.622546	OID40120	CLBA1	Clathrin binding box of aftiphilin containing 1	0	0	0	0	0	0	0	0	0	0	0	0	1
-0.205679	0.306982	0.622546	OID43243	TSC1	TSC complex subunit 1	0	0	0	0	0	0	0	0	0	0	0	0	1
-0.181323	0.307167	0.622546	OID41052	CRACR2B	Calcium release activated channel regulator 2B	0	0	0	0	1	0	0	0	0	0	0	0	0
0.0636424	0.307297	0.622546	OID44886	QDPR	Quinoid dihydropteridine reductase	1	0	0	0	0	0	0	1	0	0	0	0	0
0.201978	0.3074	0.622546	OID41502	MYBPH	Myosin binding protein H	0	0	0	0	0	0	0	0	0	1	0	0	0
-0.511958	0.307447	0.622546	OID40741	ZNF252P-AS1		0	0	0	0	0	0	0	0	0	0	0	0	0
-0.471323	0.307665	0.622546	OID41622	PLCH1	Phospholipase C eta 1	0	0	1	0	0	0	0	0	0	0	0	0	0
-0.115282	0.307682	0.622546	OID40007	AFTPH	Aftiphilin	0	0	0	0	0	0	0	0	0	0	0	0	1
0.256061	0.307703	0.622546	OID42098	AGR3	Anterior gradient 3, protein disulphide isomerase family member	0	1	0	0	0	1	0	0	0	0	0	0	0
0.107192	0.307733	0.622546	OID42179	BDH2	3-hydroxybutyrate dehydrogenase 2	0	0	0	0	0	0	0	0	0	0	0	0	0
-0.0931133	0.308017	0.622546	OID40597	SH2D3C	SH2 domain containing 3C	0	0	0	0	0	0	0	0	0	0	0	0	1
-0.177642	0.30802	0.622546	OID40585	SCAF11	SR-related CTD associated factor 11	0	0	0	0	0	0	0	0	0	0	0	0	1
-0.107544	0.308057	0.622546	OID42749	MED30	Mediator complex subunit 30	0	0	0	0	0	0	0	0	0	0	0	0	1
-0.227942	0.308438	0.623039	OID43228	TPRN	Taperin	0	0	0	0	1	0	0	1	0	0	0	0	0
-0.122585	0.308659	0.623039	OID42812	NCKIPSD	NCK interacting protein with SH3 domain	0	0	0	0	0	0	0	0	0	0	1	0	0
-0.174964	0.308769	0.623039	OID40835	ATF4	Activating transcription factor 4	0	0	0	0	0	0	0	0	0	0	0	0	1
-0.0916867	0.308797	0.623039	OID40152	DDI1	DNA damage inducible 1 homolog 1	0	0	0	0	0	0	0	0	0	0	0	0	0
-0.0977993	0.308876	0.623039	OID41254	GOLGA4	Golgin A4	0	0	0	0	0	0	0	0	0	0	0	0	1
0.119941	0.309126	0.623313	OID42814	NDUFAF2	NADH:ubiquinone oxidoreductase complex assembly factor 2	0	0	0	0	0	0	0	0	0	0	0	0	1
-0.116557	0.309615	0.623945	OID44156	PXDNL	Peroxidasin like	0	0	0	0	0	0	0	0	0	0	0	0	0
0.145667	0.309673	0.623945	OID41621	PLCG1	Phospholipase C gamma 1	0	0	0	0	0	0	0	0	0	0	0	0	1
0.3324	0.309785	0.623945	OID41250	GINS4	GINS complex subunit 4	0	0	1	0	0	0	0	0	0	0	0	0	0
-0.0706989	0.310124	0.624188	OID42699	LPXN	Leupaxin	0	0	1	0	0	0	0	0	0	0	0	0	0
-0.260443	0.310152	0.624188	OID41961	TSC22D3	TSC22 domain family member 3	0	0	0	0	0	0	0	0	0	0	0	0	1
-0.129379	0.310344	0.624188	OID43958	MAP4K5	Mitogen-activated protein kinase kinase kinase kinase 5	0	0	0	0	0	0	0	0	0	0	0	0	1
-0.101315	0.310367	0.624188	OID43991	MSLN	Mesothelin	0	0	0	0	0	0	0	0	1	0	0	0	0
-0.0363731	0.311076	0.625335	OID44741	LAMP2	Lysosomal associated membrane protein 2	0	0	0	0	0	0	0	0	0	0	0	0	1
0.173045	0.311257	0.625335	OID41845	SPANXB1	SPANX family member B1	0	0	0	0	0	0	0	0	0	0	0	0	0
0.0955725	0.311283	0.625335	OID44098	PLA2G10	Phospholipase A2 group X	0	1	0	0	0	0	0	0	0	0	0	0	0
0.13188	0.312073	0.626532	OID43301	ZNF207	Zinc finger protein 207	0	0	0	0	0	0	0	0	0	0	0	0	1
0.145367	0.31211	0.626532	OID40524	PROSER3	Proline and serine rich 3	0	0	0	0	0	0	0	0	0	0	0	0	1
-0.0873014	0.312245	0.626571	OID44781	MGLL	Monoglyceride lipase	0	0	0	0	0	0	0	0	0	0	0	0	1
0.169278	0.312555	0.626769	OID40676	TRMO	TRNA methyltransferase O	0	0	0	0	0	0	0	0	0	0	0	0	1
-0.157098	0.312575	0.626769	OID45210	PARK7	Parkinsonism associated deglycase	0	0	0	0	0	0	0	0	0	0	0	0	1
0.0492984	0.312922	0.62708	OID45043	BLMH	Bleomycin hydrolase	0	0	0	0	0	0	0	0	0	0	0	0	0
-0.0800837	0.312982	0.62708	OID45219	PGLYRP1	Peptidoglycan recognition protein 1	0	0	0	0	0	0	0	0	0	0	0	0	0
-0.149519	0.313077	0.62708	OID41080	DBX2	Developing brain homeobox 2	0	0	0	0	0	0	0	1	0	0	0	0	0
-0.335403	0.313234	0.627161	OID40020	ANKRD45	Ankyrin repeat domain 45	0	0	0	0	0	0	0	0	0	0	1	0	0
-0.326652	0.313463	0.627247	OID40854	BCL2L10	BCL2 like 10	1	0	0	0	0	0	0	0	0	0	0	0	0
-0.147414	0.313589	0.627247	OID40934	CCDC127	Coiled-coil domain containing 127	0	0	0	0	0	0	0	0	0	0	0	0	1
-0.44984	0.31369	0.627247	OID40462	NODAL	Nodal growth differentiation factor	0	0	0	0	0	0	0	0	0	1	0	0	0
0.137471	0.313739	0.627247	OID42058	ZNF202	Zinc finger protein 202	0	0	0	0	0	0	0	0	0	0	0	0	1
0.240026	0.314354	0.628244	OID42507	GEMIN8	Gem nuclear organelle associated protein 8	0	0	0	0	0	0	0	0	0	0	0	0	1
0.0572997	0.314779	0.628471	OID45292	TXNRD1	Thioredoxin reductase 1	0	0	0	0	0	0	0	0	0	0	0	0	1
-0.493151	0.3148	0.628471	OID40981	CDKL5	Cyclin dependent kinase like 5	0	0	0	0	0	0	0	1	0	0	0	0	0
-0.0991154	0.314815	0.628471	OID42559	HGS	Hepatocyte growth factor-regulated tyrosine kinase substrate	0	0	0	0	0	0	0	0	0	0	0	0	1
-0.181777	0.31496	0.628529	OID41949	TRIM14	Tripartite motif containing 14	0	0	0	0	0	0	0	0	0	0	0	0	1
-0.214275	0.315213	0.628568	OID44723	IRF3	Interferon regulatory factor 3	0	0	0	0	0	0	0	0	0	0	0	0	1
-0.141932	0.315242	0.628568	OID44088	PFDN2	Prefoldin subunit 2	0	0	0	0	0	0	0	0	0	0	0	0	1
0.0611293	0.315328	0.628568	OID45364	GGH	Gamma-glutamyl hydrolase	1	0	0	0	0	0	0	0	0	0	0	0	0
0.0618142	0.315902	0.629481	OID45279	TIMP4	TIMP metallopeptidase inhibitor 4	0	0	0	0	0	0	0	0	1	0	0	0	0
-0.204928	0.31602	0.629486	OID41403	LAMTOR1	Late endosomal/lysosomal adaptor, MAPK and MTOR activator 1	0	0	0	0	0	0	0	0	0	0	0	0	1
-0.134586	0.316345	0.629495	OID42771	MPST	Mercaptopyruvate sulfurtransferase	1	0	0	0	0	0	0	0	0	0	0	0	0
-0.26234	0.316407	0.629495	OID44303	TACC3	Transforming acidic coiled-coil containing protein 3	0	0	1	0	0	0	0	0	0	0	0	0	0
-0.177247	0.316492	0.629495	OID42026	WNT16	Wnt family member 16	0	0	0	0	0	0	1	0	0	0	0	0	0
-0.114729	0.316548	0.629495	OID41982	TYW5	TRNA-yW synthesizing protein 5	0	0	0	0	0	0	0	0	0	0	0	0	1
0.0558552	0.316616	0.629495	OID45062	CD99	CD99 molecule (Xg blood group)	0	0	0	0	0	0	0	0	0	0	0	0	1
0.266721	0.316831	0.629495	OID40507	PLAAT3	Phospholipase A and acyltransferase 3	0	0	0	0	0	0	0	1	1	0	0	0	0
-0.0957749	0.316843	0.629495	OID41303	HRH1	Histamine receptor H1	0	0	0	0	0	0	0	0	0	0	0	0	1
-0.258121	0.316954	0.629495	OID41070	CXorf49	Chromosome X open reading frame 49	0	0	0	0	0	0	0	0	0	0	0	0	0
-0.286857	0.317211	0.629773	OID41591	PBK	PDZ binding kinase	0	0	1	0	0	0	0	0	0	0	0	0	0
0.165224	0.317445	0.629773	OID44512	CD33	CD33 molecule	0	0	1	0	0	0	0	0	0	0	0	0	0
0.142066	0.317698	0.629773	OID43318	ACOT13	Acyl-CoA thioesterase 13	1	0	0	0	0	0	0	0	0	0	0	0	0
0.0735046	0.317763	0.629773	OID44040	NT5C1A	5'-nucleotidase, cytosolic IA	0	0	0	0	0	0	0	0	0	1	0	0	0
-0.26659	0.31791	0.629773	OID40634	STK32B	Serine/threonine kinase 32B	0	0	1	0	0	0	0	0	0	0	0	0	0
0.129115	0.318018	0.629773	OID41083	DCP2	Decapping mRNA 2	0	0	0	0	0	0	0	0	0	0	0	0	1
-0.134536	0.318156	0.629773	OID40647	TBCK	TBC1 domain containing kinase	0	0	0	0	0	0	0	0	0	0	0	0	1
-0.212853	0.318233	0.629773	OID40684	TTLL5	Tubulin tyrosine ligase like 5	0	0	0	0	0	0	0	0	0	0	0	0	0
0.217784	0.318268	0.629773	OID40913	C8orf34	Chromosome 8 open reading frame 34	0	0	0	0	0	0	0	0	0	0	1	0	0
0.140317	0.318355	0.629773	OID40393	MAPK12	Mitogen-activated protein kinase 12	0	0	0	0	0	0	0	0	0	1	0	0	0
0.05574	0.318372	0.629773	OID43573	CSF3R	Colony stimulating factor 3 receptor	0	0	1	0	0	1	0	0	0	0	0	0	0
0.0814826	0.318595	0.629936	OID40022	APBB1	Amyloid beta precursor protein binding family B member 1	0	0	0	0	0	0	0	1	0	0	0	0	0
-0.12193	0.318687	0.629936	OID44380	UROS	Uroporphyrinogen III synthase	0	0	0	0	0	0	0	0	0	0	0	0	1
-0.16716	0.319021	0.630272	OID44545	CLEC1B	C-type lectin domain family 1 member B	1	0	0	0	0	0	0	0	0	0	0	0	0
-0.112148	0.31914	0.630272	OID41605	PDZD4	PDZ domain containing 4	0	0	0	0	0	0	0	1	0	0	0	0	0
0.450484	0.319206	0.630272	OID41680	PXDC1	PX domain containing 1	1	0	0	0	0	0	0	0	0	0	0	0	0
0.118594	0.319823	0.631228	OID43889	KHK	Ketohexokinase	1	1	0	0	0	0	0	0	0	0	0	0	0
-0.123944	0.320018	0.631228	OID41184	FAM131C	Family with sequence similarity 131 member C	0	0	0	0	0	0	0	1	0	0	0	0	0
-0.101333	0.320039	0.631228	OID42945	PRKRA	Protein activator of interferon induced protein kinase EIF2AK2	0	0	0	0	0	0	0	0	0	0	0	0	1
-0.124628	0.320922	0.63255	OID43788	GZMH	Granzyme H	0	0	1	0	0	0	0	0	0	0	0	0	0
-0.21412	0.320943	0.63255	OID41780	SENP8	SUMO peptidase family member, NEDD8 specific	0	0	0	0	0	0	0	0	0	0	0	0	0
0.253303	0.3211	0.632607	OID42010	VIL1	Villin 1	0	1	0	0	0	0	0	0	0	0	0	0	0
-0.122825	0.321206	0.632607	OID43058	SCN3B	Sodium voltage-gated channel beta subunit 3	0	0	0	0	0	0	0	1	0	0	0	0	0
0.26252	0.321525	0.633007	OID44679	GH1	Growth hormone 1	0	0	0	0	0	0	0	0	0	0	0	0	0
-0.398152	0.321705	0.633131	OID40318	ITGB3BP	Integrin subunit beta 3 binding protein	0	0	0	0	0	0	0	0	0	0	0	0	1
-0.18498	0.321954	0.633219	OID43693	EVI5	Ecotropic viral integration site 5	0	0	0	0	0	0	0	0	0	0	0	0	1
0.163191	0.322049	0.633219	OID41677	PTPN2	Protein tyrosine phosphatase non-receptor type 2	0	0	1	0	0	0	0	0	0	0	0	0	0
0.142516	0.3221	0.633219	OID41703	RASSF7	Ras association domain family member 7	0	0	0	0	0	0	0	0	0	0	0	0	0
0.241886	0.322436	0.633648	OID40417	MORC2	MORC family CW-type zinc finger 2	0	0	0	0	0	0	0	0	0	0	0	0	1
-0.0838306	0.323324	0.635163	OID43699	FAM172A	Family with sequence similarity 172 member A	0	0	0	0	0	0	0	0	0	0	0	0	1
-0.0867455	0.323773	0.635815	OID41155	ELAVL3	ELAV like RNA binding protein 3	0	0	0	0	0	0	0	1	0	0	0	0	0
-0.126161	0.324103	0.636233	OID43812	HOMER3	Homer scaffold protein 3	0	0	0	0	0	0	0	0	0	0	0	0	1
0.0815063	0.324822	0.637413	OID45426	TNC	Tenascin C	0	0	1	0	0	0	0	0	0	0	0	0	0
0.107889	0.32507	0.637669	OID40912	C8orf33	Chromosome 8 open reading frame 33	0	0	0	0	0	0	0	0	0	0	0	0	1
0.142209	0.32557	0.638418	OID40823	ARL14EPL	ADP ribosylation factor like GTPase 14 effector protein like	0	0	0	0	0	0	0	0	0	0	0	0	0
-0.0990506	0.325725	0.638492	OID42896	PDXDC1	Pyridoxal dependent decarboxylase domain containing 1	0	0	0	0	0	0	0	0	0	0	0	0	1
0.0604213	0.325971	0.638651	OID45184	MFAP5	Microfibril associated protein 5	0	0	0	0	0	0	0	0	0	0	0	0	0
0.118154	0.326042	0.638651	OID41008	CHAC1	ChaC glutathione specific gamma-glutamylcyclotransferase 1	0	0	0	0	1	0	0	0	0	1	0	0	0
0.143006	0.326269	0.638716	OID40153	DDIT3	DNA damage inducible transcript 3	0	0	0	0	0	0	0	0	0	0	0	0	1
0.159084	0.326311	0.638716	OID41987	UBE4B	Ubiquitination factor E4B	0	0	0	0	0	0	0	0	0	0	0	0	1
0.243629	0.326614	0.639079	OID40196	EME1	Essential meiotic structure-specific endonuclease 1	0	0	0	0	0	0	0	0	0	0	0	0	0
-0.0964343	0.327081	0.63961	OID41882	STARD8	StAR related lipid transfer domain containing 8	0	0	0	0	0	0	0	0	0	0	0	0	1
-0.0990328	0.327144	0.63961	OID40512	PLK5	Polo like kinase 5 (inactive)	0	0	0	0	0	0	1	1	0	0	0	0	0
-0.148713	0.32724	0.63961	OID45396	PGA4	Pepsinogen A4	0	0	0	0	0	0	0	0	0	0	0	0	0
-0.0571412	0.327504	0.639897	OID42447	FCER1A	Fc epsilon receptor Ia	0	0	0	0	0	0	0	0	0	0	0	0	0
0.12668	0.327846	0.640333	OID40852	BCAR3	BCAR3 adaptor protein, NSP family member	0	0	0	0	0	0	0	0	0	0	0	0	1
-0.106293	0.328102	0.640604	OID42833	NHP2	NHP2 ribonucleoprotein	0	0	0	0	0	0	0	0	0	0	0	0	1
-0.12741	0.328644	0.641382	OID45485	PZP	PZP alpha-2-macroglobulin like	1	0	0	0	0	0	0	0	0	0	0	0	0
-0.162897	0.328738	0.641382	OID42820	NECAP2	NECAP endocytosis associated 2	0	0	0	0	0	0	0	0	0	0	0	0	1
-0.133984	0.3292	0.642052	OID42641	ITPA	Inosine triphosphatase	0	0	0	0	0	0	0	0	0	0	0	0	1
0.234013	0.32954	0.642485	OID40825	ARPIN	Actin related protein 2/3 complex inhibitor	0	0	0	0	0	0	0	0	0	0	0	0	1
0.0406573	0.329868	0.642678	OID45440	ATRN	Attractin	0	0	0	0	0	0	0	0	0	0	0	0	1
-0.0525733	0.329931	0.642678	OID45451	CFB	Complement factor B	1	0	0	0	0	0	0	0	0	0	0	0	0
-0.262996	0.330012	0.642678	OID43091	SLC27A4	Solute carrier family 27 member 4	0	0	0	0	0	0	0	0	0	0	0	0	1
-0.0887667	0.330113	0.642678	OID44693	GPX1	Glutathione peroxidase 1	0	0	0	0	0	0	0	0	0	0	0	0	1
-0.14085	0.330418	0.642852	OID44946	SNX9	Sorting nexin 9	0	0	0	0	0	0	0	0	0	0	0	0	1
0.075238	0.33046	0.642852	OID43831	IDUA	Alpha-L-iduronidase	0	0	0	0	0	0	0	0	0	0	0	0	1
0.333988	0.330559	0.642852	OID40860	BEND5	BEN domain containing 5	0	0	0	0	0	0	0	0	0	0	0	0	1
-0.119005	0.331127	0.643727	OID44051	NUMB	NUMB endocytic adaptor protein	0	0	0	0	0	0	0	0	0	0	0	0	1
0.116884	0.331592	0.644399	OID43218	TP53BP1	Tumor protein p53 binding protein 1	0	0	0	0	0	0	0	0	0	0	0	0	1
-0.0844532	0.3318	0.644572	OID43597	DCTN6	Dynactin subunit 6	0	0	0	0	0	0	0	0	0	0	0	0	1
-0.262787	0.332649	0.645881	OID40471	NUAK2	NUAK family kinase 2	0	0	0	1	0	0	0	0	0	0	0	0	0
-0.2067	0.332744	0.645881	OID43269	UMAD1	UBAP1-MVB12-associated (UMA) domain containing 1	0	0	0	0	0	0	0	0	0	0	0	0	1
0.248427	0.332831	0.645881	OID40072	C12orf42	Chromosome 12 open reading frame 42	0	0	0	0	0	0	0	0	0	0	0	0	0
0.189176	0.333327	0.646612	OID40756	ABCC8	ATP binding cassette subfamily C member 8	0	0	0	0	1	0	0	1	0	0	0	0	0
0.049783	0.333869	0.647431	OID45389	NID1	Nidogen 1	0	0	0	0	0	0	0	0	0	0	0	0	0
0.0583728	0.334094	0.647637	OID43844	IL15	Interleukin 15	0	0	0	0	0	0	0	0	0	0	0	0	1
-0.291108	0.334465	0.648123	OID42099	AIDA	Axin interactor, dorsalization associated	0	0	0	0	0	0	0	0	0	0	0	0	1
0.0575282	0.334782	0.648482	OID45374	IGFBP6	Insulin like growth factor binding protein 6	0	0	0	0	0	0	0	0	0	0	0	0	0
0.242954	0.33489	0.648482	OID42264	CELF6	CUGBP Elav-like family member 6	0	0	0	0	0	0	0	0	0	0	0	0	1
-0.247693	0.335098	0.648655	OID41859	SPRTN	SprT-like N-terminal domain	0	0	0	0	0	0	0	0	0	0	0	0	1
0.222979	0.335354	0.648918	OID41158	EML6	EMAP like 6	0	0	1	0	0	0	0	0	0	0	0	0	0
0.19772	0.335569	0.649101	OID42211	CACNA1H	Calcium voltage-gated channel subunit alpha1 H	0	1	0	0	0	0	0	0	0	0	0	0	0
0.102298	0.336584	0.650833	OID44583	CXCL1	C-X-C motif chemokine ligand 1	0	0	1	0	0	0	1	0	0	0	0	0	0
-0.10613	0.337634	0.652236	OID40931	CC2D1B	Coiled-coil and C2 domain containing 1B	0	0	0	0	0	0	0	0	0	0	0	0	1
-0.0849383	0.337834	0.652236	OID42750	MEGF11	Multiple EGF like domains 11	0	0	0	0	0	0	0	1	0	0	0	0	0
-0.143966	0.337865	0.652236	OID44385	VAMP8	Vesicle associated membrane protein 8	0	0	0	0	0	0	0	0	0	0	0	0	1
-0.236451	0.338161	0.652236	OID44490	CACYBP	Calcyclin binding protein	0	0	0	0	0	0	0	0	0	0	0	0	1
-0.156518	0.338181	0.652236	OID41933	TFEB	Transcription factor EB	0	0	0	0	0	0	0	0	0	1	0	0	0
-0.121414	0.338268	0.652236	OID41930	TEX44	Testis expressed 44	0	0	0	0	0	0	0	0	0	0	0	0	0
0.0733052	0.338331	0.652236	OID44948	SOST	Sclerostin	0	0	0	0	0	0	0	0	0	0	0	0	0
0.0559318	0.338366	0.652236	OID44071	PALM	Paralemmin	0	0	0	0	0	0	0	1	0	0	0	0	0
-0.108001	0.33874	0.652236	OID41410	LENG1	Leukocyte receptor cluster member 1	0	0	0	0	0	0	0	0	0	0	0	0	1
-0.153984	0.338792	0.652236	OID43233	TRAF3IP2	TRAF3 interacting protein 2	0	0	0	0	0	0	0	0	0	0	0	0	1
-0.313886	0.33887	0.652236	OID40595	SF3B3	Splicing factor 3b subunit 3	0	0	0	0	0	0	0	0	0	0	0	0	1
-0.19825	0.338871	0.652236	OID41038	CNKSR2	Connector enhancer of kinase suppressor of Ras 2	0	0	0	0	0	0	0	1	0	0	0	0	0
0.128945	0.338967	0.652236	OID42208	CA8	Carbonic anhydrase 8	0	0	0	0	0	0	0	1	0	0	1	0	0
-0.099207	0.338994	0.652236	OID40717	WT1	WT1 transcription factor	0	0	0	0	0	0	0	0	0	0	0	0	0
-0.0798326	0.33962	0.653008	OID44364	TSC22D1	TSC22 domain family member 1	0	0	0	0	0	0	0	0	0	0	0	0	1
0.0780915	0.3398	0.653008	OID44129	PRSS53	Serine protease 53	1	0	0	0	0	0	0	0	0	0	0	0	0
-0.129521	0.339852	0.653008	OID43297	ZCCHC8	Zinc finger CCHC-type containing 8	0	0	0	0	0	0	0	0	0	0	0	0	0
-0.349634	0.339934	0.653008	OID41084	DDIAS	DNA damage induced apoptosis suppressor	0	0	0	0	0	0	0	0	0	0	0	0	0
0.0898649	0.339998	0.653008	OID42127	AP1AR	Adaptor related protein complex 1 associated regulatory protein	0	0	0	0	0	0	0	0	0	0	0	0	1
-0.166735	0.340168	0.653103	OID41297	HOATZ	HOATZ cilia and flagella associated protein	0	0	0	0	0	0	0	0	0	0	0	0	0
0.0717608	0.340958	0.653572	OID42329	CSF3	Colony stimulating factor 3	0	0	0	0	0	1	0	0	0	0	0	0	0
0.0918059	0.341081	0.653572	OID44280	SPRR3	Small proline rich protein 3	0	0	0	1	0	0	1	0	0	0	0	0	0
-0.293302	0.341091	0.653572	OID43031	RPS10	Ribosomal protein S10	0	0	0	0	0	0	0	0	0	0	0	0	1
0.156387	0.341098	0.653572	OID45020	XPNPEP2	X-prolyl aminopeptidase 2	0	1	0	0	0	0	0	0	0	0	0	0	0
0.0735429	0.341111	0.653572	OID43417	BMP6	Bone morphogenetic protein 6	0	0	0	0	0	0	0	0	0	0	0	0	0
0.0430148	0.341135	0.653572	OID44319	TGFB1		0	0	0	0	0	0	0	0	0	0	0	0	0
-0.37838	0.341477	0.653996	OID41326	ILF2	Interleukin enhancer binding factor 2	0	0	0	0	0	0	0	0	0	0	0	0	1
-0.272811	0.341944	0.654582	OID41611	PHF12	PHD finger protein 12	0	0	0	0	0	0	0	0	0	0	0	0	1
0.216346	0.342097	0.654582	OID42411	ENPEP	Glutamyl aminopeptidase	0	1	0	0	0	0	0	0	0	0	0	0	0
-0.251493	0.342146	0.654582	OID41549	NMRK1	Nicotinamide riboside kinase 1	0	0	0	0	0	0	0	0	0	0	0	0	1
0.337122	0.342399	0.654653	OID41481	MLANA	Melan-A	0	0	0	0	0	0	0	0	0	0	0	0	0
-0.0939183	0.342425	0.654653	OID45250	SCARF1	Scavenger receptor class F member 1	0	0	1	0	0	0	0	0	0	0	0	0	0
-0.0766076	0.342627	0.65481	OID44005	NACC1	Nucleus accumbens associated 1	0	0	0	0	0	0	0	0	0	0	0	0	1
-0.16497	0.342795	0.654833	OID44102	PLSCR3	Phospholipid scramblase 3	0	0	0	0	0	0	0	0	0	0	0	0	1
-0.127127	0.343051	0.654833	OID42044	ZBTB7B	Zinc finger and BTB domain containing 7B	0	0	0	0	0	0	0	0	0	0	0	0	1
0.124463	0.34312	0.654833	OID43208	TNFSF9	TNF superfamily member 9	0	0	0	1	0	0	1	0	0	0	0	0	0
0.251962	0.34322	0.654833	OID42029	WWC2	WW and C2 domain containing 2	0	0	0	0	0	0	0	0	0	0	0	0	1
-0.141603	0.343244	0.654833	OID42367	DEFB116	Defensin beta 116	0	0	0	0	0	0	0	0	0	0	0	0	0
0.136277	0.34344	0.654977	OID43088	SLC12A2	Solute carrier family 12 member 2	0	0	0	0	0	0	0	0	0	0	0	0	0
-0.107982	0.34365	0.655147	OID43617	DNAJB1	DnaJ heat shock protein family (Hsp40) member B1	0	0	0	0	0	0	0	0	0	0	0	0	1
-0.187769	0.344026	0.655557	OID41138	EAF2	ELL associated factor 2	0	0	1	0	0	0	0	0	0	0	0	0	0
-0.0856238	0.344262	0.655557	OID42927	PPFIA2	PTPRF interacting protein alpha 2	0	0	0	0	0	0	0	1	0	0	0	0	0
0.191266	0.344544	0.655557	OID40527	PRR18	Proline rich 18	0	0	0	0	0	0	0	1	0	0	0	0	0
0.15859	0.344578	0.655557	OID40016	ANKRD28	Ankyrin repeat domain 28	0	0	0	0	0	0	0	0	0	0	0	0	1
0.211116	0.34466	0.655557	OID41323	IGSF22	Immunoglobulin superfamily member 22	0	0	0	0	0	0	0	1	0	0	0	0	0
-0.195548	0.344702	0.655557	OID40532	PSKH1	Protein serine kinase H1	0	0	0	0	0	0	0	0	0	0	0	0	1
-0.14221	0.344756	0.655557	OID41131	DUSP19	Dual specificity phosphatase 19	0	0	0	0	0	0	0	0	0	0	0	0	1
0.0468743	0.344833	0.655557	OID43944	LXN	Latexin	0	0	0	0	0	0	0	0	0	0	0	0	1
-0.0914526	0.345014	0.655673	OID42581	ID4	Inhibitor of DNA binding 4	0	0	0	0	0	0	0	0	0	0	0	1	0
-0.156617	0.345464	0.656062	OID41724	RINT1	RAD50 interactor 1	0	0	0	0	0	0	0	0	0	0	0	0	1
-0.121665	0.345543	0.656062	OID42809	NCAPG	Non-SMC condensin I complex subunit G	0	0	1	0	0	0	0	0	0	0	0	0	0
-0.111759	0.345583	0.656062	OID42121	ANKRD54	Ankyrin repeat domain 54	0	0	0	0	0	0	0	0	0	0	0	0	1
0.24046	0.345863	0.656242	OID41425	LRRC42	Leucine rich repeat containing 42	0	0	0	0	0	0	0	0	0	0	0	0	1
0.117442	0.34592	0.656242	OID42480	FRMD7	FERM domain containing 7	0	0	0	0	0	0	0	0	0	0	0	0	0
-0.0522351	0.346281	0.656697	OID44620	EHBP1	EH domain binding protein 1	0	0	0	0	0	0	0	0	0	0	0	0	1
0.0797858	0.34681	0.657471	OID43414	BLNK	B cell linker	0	0	1	0	0	0	0	0	0	0	0	0	0
-0.201646	0.346976	0.657556	OID44541	CIAPIN1	Cytokine induced apoptosis inhibitor 1	0	0	0	0	0	0	0	0	0	0	0	0	1
-0.0687658	0.347441	0.658138	OID44653	FGFBP1	Fibroblast growth factor binding protein 1	0	0	0	1	0	0	1	0	0	0	0	0	0
0.377633	0.3476	0.658138	OID41757	RUNDC3A	RUN domain containing 3A	0	0	0	0	0	0	0	1	0	0	0	0	0
-0.0869175	0.34774	0.658138	OID43078	SHPRH	SNF2 histone linker PHD RING helicase	0	0	0	0	0	0	0	0	0	0	0	0	1
0.0907822	0.347769	0.658138	OID41417	LMCD1	LIM and cysteine rich domains 1	0	0	0	0	0	0	0	0	0	1	0	0	0
-0.16227	0.347997	0.65834	OID40733	ZFAT	Zinc finger and AT-hook domain containing	0	0	0	0	0	0	0	0	0	0	0	0	0
0.0918252	0.348354	0.658593	OID45402	PRSS2	Serine protease 2	0	0	0	0	1	0	0	0	0	0	0	0	0
-0.331359	0.348374	0.658593	OID44870	PRKG1	Protein kinase cGMP-dependent 1	0	0	0	0	0	0	0	0	0	0	0	0	0
0.187364	0.348613	0.658815	OID41659	PPP1R3B	Protein phosphatase 1 regulatory subunit 3B	1	0	0	0	0	0	0	0	0	1	0	0	0
0.292534	0.348954	0.65923	OID41558	NRAP	Nebulin related anchoring protein	0	0	0	0	0	0	0	0	0	1	0	0	0
0.0623295	0.349165	0.6594	OID43984	MPI	Mannose phosphate isomerase	0	0	0	0	0	0	0	0	0	0	0	0	1
-0.107857	0.34945	0.659441	OID44384	USP8	Ubiquitin specific peptidase 8	0	0	0	0	0	0	0	0	0	0	0	0	1
0.0414249	0.349451	0.659441	OID45242	PTPRS	Protein tyrosine phosphatase receptor type S	0	0	0	0	0	0	0	0	0	0	0	0	1
0.506866	0.349606	0.659441	OID44859	PNLIPRP2		0	0	0	0	0	0	0	0	0	0	0	0	0
-0.436922	0.349674	0.659441	OID41353	KANK1	KN motif and ankyrin repeat domains 1	0	0	0	0	0	0	0	0	0	0	0	0	1
0.0469376	0.350102	0.659935	OID45269	STAB2	Stabilin 2	0	0	1	0	0	0	0	0	0	0	0	0	0
-0.0867618	0.350179	0.659935	OID43466	CCER2	Coiled-coil glutamate rich protein 2	0	0	0	0	0	0	0	1	0	0	0	0	0
0.162142	0.350705	0.660696	OID40761	ACIN1	Apoptotic chromatin condensation inducer 1	0	0	0	0	0	0	0	0	0	0	0	0	1
-0.166817	0.350888	0.660811	OID42371	DGCR6	DiGeorge syndrome critical region gene 6	0	0	0	0	0	0	0	0	0	1	0	0	0
0.0998089	0.351261	0.661283	OID42006	USP9X	Ubiquitin specific peptidase 9 X-linked	0	0	0	0	0	0	0	0	0	0	0	0	1
-0.0758783	0.351431	0.661374	OID45169	KISS1	KiSS-1 metastasis suppressor	0	0	0	0	0	0	0	0	0	0	0	0	0
0.113692	0.351696	0.661377	OID42710	LSG1	Large 60S subunit nuclear export GTPase 1	0	0	0	0	0	0	0	0	0	0	0	0	1
0.0626641	0.351781	0.661377	OID44980	TIMM10	Translocase of inner mitochondrial membrane 10	0	0	0	0	0	0	0	0	0	0	0	0	1
0.0663734	0.351827	0.661377	OID44109	POLR2F	RNA polymerase II, I and III subunit F	0	0	0	0	0	0	0	0	0	0	0	0	1
-0.209646	0.352109	0.661377	OID44286	STAM	Signal transducing adaptor molecule	0	0	0	0	0	0	0	0	0	0	0	0	0
-0.1787	0.35212	0.661377	OID41201	FBRSL1	Fibrosin like 1	0	0	0	0	0	0	0	0	0	0	0	0	1
-0.361596	0.352165	0.661377	OID40943	CCDC168	Coiled-coil domain containing 168	0	0	0	0	0	0	0	0	0	0	0	0	0
0.388592	0.352461	0.661703	OID40667	TNKS1BP1	Tankyrase 1 binding protein 1	0	0	0	0	0	0	0	0	0	0	0	0	1
-0.0800339	0.352731	0.661787	OID43645	EBAG9	Estrogen receptor binding site associated antigen 9	0	0	0	0	0	0	0	0	0	0	0	0	1
0.0608939	0.352749	0.661787	OID43490	CD302	CD302 molecule	1	0	0	0	0	0	0	0	0	0	0	0	0
0.139533	0.353107	0.662046	OID41495	MTERF2	Mitochondrial transcription termination factor 2	0	0	0	0	0	0	0	0	0	0	0	0	1
-0.142435	0.353132	0.662046	OID41391	KLHDC7B	Kelch domain containing 7B	0	0	1	0	0	0	0	0	0	0	1	0	0
0.219846	0.353426	0.662367	OID40297	HSPA4L	Heat shock protein family A (Hsp70) member 4 like	0	0	0	0	0	0	0	0	0	0	0	0	0
0.100883	0.353557	0.662385	OID41974	TTLL4	Tubulin tyrosine ligase like 4	0	0	0	0	0	0	0	0	0	0	0	0	1
0.117644	0.353851	0.662703	OID40778	AKAP13	A-kinase anchoring protein 13	0	0	0	0	0	0	0	0	0	0	0	0	1
-0.14523	0.353971	0.662703	OID41840	SP7	Sp7 transcription factor	0	0	0	0	0	0	0	0	0	0	0	0	0
-0.186415	0.355111	0.664607	OID44899	RNASE3	Ribonuclease A family member 3	0	0	0	0	0	0	0	0	0	0	0	0	0
-0.157369	0.355453	0.665018	OID43870	IRAG2	Inositol 1,4,5-triphosphate receptor associated 2	0	0	1	0	0	0	0	0	0	0	0	0	0
0.266053	0.355914	0.66565	OID42380	DNAJA1	DnaJ heat shock protein family (Hsp40) member A1	0	0	0	0	0	0	0	0	0	0	0	0	1
-0.085692	0.356038	0.665652	OID42669	KIFC1	Kinesin family member C1	0	0	1	0	0	0	0	0	0	0	0	0	0
0.114664	0.356331	0.665971	OID42472	FLYWCH2	FLYWCH family member 2	0	0	0	0	0	0	0	0	0	0	0	0	1
0.0648491	0.356712	0.666453	OID40786	ALK	ALK receptor tyrosine kinase	0	0	0	0	0	0	0	1	0	0	0	0	0
0.0953582	0.356916	0.666604	OID43126	SPRING1	SREBF pathway regulator in golgi 1	0	0	0	0	0	0	0	0	0	0	0	1	0
0.0463575	0.357327	0.666617	OID45270	STC2	Stanniocalcin 2	0	0	0	0	0	0	0	0	0	0	0	0	0
0.102904	0.357339	0.666617	OID41823	SMURF1	SMAD specific E3 ubiquitin protein ligase 1	0	0	0	0	0	0	0	0	0	0	0	0	1
0.086786	0.357409	0.666617	OID42621	IL31RA	Interleukin 31 receptor A	0	0	1	0	0	0	0	0	0	0	0	0	0
-0.25087	0.357415	0.666617	OID42899	PELO	Pelota mRNA surveillance and ribosome rescue factor	0	0	0	0	0	0	0	0	0	0	0	0	1
0.0659633	0.357949	0.667383	OID43479	CD101	CD101 molecule	0	1	0	0	0	1	0	0	0	0	0	0	0
0.0800913	0.358142	0.667514	OID45174	LDLR	Low density lipoprotein receptor	0	0	0	0	0	0	0	0	0	0	0	0	0
-0.172934	0.358446	0.667851	OID42318	CPTP	Ceramide-1-phosphate transfer protein	0	0	0	0	0	0	0	0	0	0	0	0	1
-0.260932	0.358719	0.668004	OID43869	IQGAP2	IQ motif containing GTPase activating protein 2	1	0	0	0	0	0	0	0	0	0	0	0	0
0.196455	0.358775	0.668004	OID40386	MAGEB4	MAGE family member B4	0	0	0	0	0	0	0	0	0	0	0	0	0
-0.236059	0.359081	0.668082	OID41340	IQCN	IQ motif containing N	0	0	0	0	0	0	0	0	0	0	0	0	0
-0.141573	0.359126	0.668082	OID44376	UHRF2	Ubiquitin like with PHD and ring finger domains 2	0	0	0	0	0	0	0	0	0	0	0	0	1
0.147511	0.359186	0.668082	OID42275	CEP170B	Centrosomal protein 170B	0	0	0	0	0	0	0	0	0	0	0	0	1
-0.114298	0.359383	0.668217	OID40051	BCL2L11	BCL2 like 11	0	0	0	0	0	0	0	0	0	0	0	0	1
-0.179778	0.35961	0.66841	OID43718	FKBP5	FKBP prolyl isomerase 5	0	0	0	0	0	0	0	0	0	1	0	0	0
0.159187	0.360004	0.668815	OID42858	NUDT15	Nudix hydrolase 15	0	0	0	0	0	0	0	0	0	0	0	0	1
-0.127434	0.360074	0.668815	OID42279	CEP44	Centrosomal protein 44	0	0	0	0	0	0	0	0	0	0	0	0	1
0.043436	0.360409	0.669138	OID45100	CXCL16	C-X-C motif chemokine ligand 16	0	0	0	0	0	0	0	0	0	0	0	0	1
-0.25056	0.360564	0.669138	OID44351	TOM1L2	Target of myb1 like 2 membrane trafficking protein	0	0	0	0	0	0	0	0	0	0	0	0	1
-0.353998	0.360618	0.669138	OID43199	TMED10	Transmembrane p24 trafficking protein 10	0	0	0	0	0	0	0	0	0	0	0	0	1
0.370095	0.360773	0.669196	OID40411	MINDY4B	MINDY family member 4B	0	0	0	0	0	0	0	1	0	0	0	0	0
0.189926	0.361262	0.669661	OID42369	DENND2B	DENN domain containing 2B	0	0	0	0	0	0	0	0	0	0	0	0	1
0.277196	0.361369	0.669661	OID42895	PDRG1	P53 and DNA damage regulated 1	0	0	0	0	0	0	0	0	0	0	0	0	1
0.264964	0.361395	0.669661	OID42039	ZBED4	Zinc finger BED-type containing 4	0	0	0	0	0	0	0	0	0	0	0	0	1
0.118561	0.362269	0.670761	OID44544	CLC	Charcot-Leyden crystal galectin	0	0	0	0	0	0	0	0	0	0	0	0	0
0.182553	0.362321	0.670761	OID40139	CTNND1	Catenin delta 1	0	0	0	0	0	0	0	0	0	0	0	0	1
-0.0852083	0.36245	0.670761	OID45196	NID2	Nidogen 2	0	0	0	0	0	0	0	0	0	0	0	0	0
-0.178592	0.362486	0.670761	OID42272	CEP128	Centrosomal protein 128	0	0	1	0	0	0	0	0	0	0	0	0	0
-0.115208	0.362663	0.670761	OID44206	SASH3	SAM and SH3 domain containing 3	0	1	1	0	0	0	0	0	0	0	0	0	0
-0.194448	0.362837	0.670761	OID40010	AKAP5	A-kinase anchoring protein 5	0	0	0	0	0	0	0	1	0	0	0	0	0
-0.0499593	0.362854	0.670761	OID45481	PGLYRP2	Peptidoglycan recognition protein 2	1	0	0	0	0	0	0	0	0	0	0	0	0
0.291714	0.363122	0.671023	OID42302	CLSPN	Claspin	0	0	1	0	0	0	0	0	0	0	0	0	0
-0.216331	0.363244	0.671023	OID43964	MCF2L	MCF.2 cell line derived transforming sequence like	0	0	0	0	0	0	0	1	0	0	0	0	0
-0.0763683	0.363858	0.671748	OID44610	DNPH1	2'-deoxynucleoside 5'-phosphate N-hydrolase 1	0	0	0	0	0	0	0	0	0	0	0	0	1
-0.084507	0.363947	0.671748	OID43932	LPP	LIM domain containing preferred translocation partner in lipoma	0	0	0	0	0	0	0	0	0	0	0	0	1
-0.229535	0.364008	0.671748	OID40479	ODC1	Ornithine decarboxylase 1	0	0	0	0	0	0	0	0	0	0	0	0	1
-0.0995444	0.364321	0.672097	OID42224	CASP1	Caspase 1	0	1	1	0	0	0	0	0	0	0	0	0	0
-0.0885902	0.364595	0.672373	OID44061	OSBPL2	Oxysterol binding protein like 2	0	0	0	0	0	0	0	0	0	0	0	0	1
0.0925806	0.365367	0.673458	OID44559	CPA2	Carboxypeptidase A2	0	0	0	0	1	0	0	0	0	0	0	0	0
0.223146	0.365432	0.673458	OID40713	WDR77	WD repeat domain 77	0	0	0	0	0	0	0	0	0	0	0	0	0
-0.369014	0.365946	0.674101	OID42514	GH2	Growth hormone 2	0	0	0	0	0	0	0	0	0	0	0	0	0
-0.263837	0.36603	0.674101	OID42919	PMS1	PMS1 homolog 1, mismatch repair system component	0	0	0	0	0	0	0	0	0	0	0	0	0
0.144741	0.366221	0.674225	OID42090	ADAMTS4	ADAM metallopeptidase with thrombospondin type 1 motif 4	0	0	0	0	0	0	0	0	1	0	0	0	0
0.416927	0.367146	0.67564	OID42040	ZBTB24	Zinc finger and BTB domain containing 24	0	0	0	0	0	0	0	0	0	0	0	0	0
0.344161	0.367369	0.67564	OID42412	ENSA	Endosulfine alpha	0	0	0	0	0	0	0	0	0	0	0	0	1
-0.195363	0.36743	0.67564	OID42223	CASC3	CASC3 exon junction complex subunit	0	0	0	0	0	0	0	0	0	0	0	0	1
-0.082882	0.367488	0.67564	OID43563	CRIP2	Cysteine rich protein 2	0	0	0	0	0	0	0	0	0	0	0	0	0
-0.166377	0.368317	0.676664	OID45291	TWF2	Twinfilin actin binding protein 2	0	0	0	0	0	0	0	0	0	1	0	0	0
-0.0961982	0.368385	0.676664	OID41148	EFCC1	EF-hand and coiled-coil domain containing 1	0	0	0	0	0	1	0	0	0	0	0	0	0
-0.170918	0.368429	0.676664	OID43456	CASP9	Caspase 9	0	0	0	0	0	0	0	0	0	0	0	0	1
-0.16995	0.368544	0.676664	OID44237	SF3B4	Splicing factor 3b subunit 4	0	0	0	0	0	0	0	0	0	0	0	0	1
0.0360281	0.368862	0.676874	OID43935	LRP1	LDL receptor related protein 1	0	0	0	0	0	0	0	0	1	0	0	0	0
0.13632	0.368991	0.676874	OID42742	MARVELD3	MARVEL domain containing 3	0	1	0	0	0	0	0	0	0	0	0	0	0
-0.141146	0.369034	0.676874	OID41553	NOVA2	NOVA alternative splicing regulator 2	0	0	0	0	0	0	0	1	0	0	0	0	0
-0.160769	0.369212	0.676973	OID41563	NTPCR	Nucleoside-triphosphatase, cancer-related	0	0	0	0	0	0	0	0	0	0	0	0	1
0.208303	0.369603	0.677459	OID42510	GFOD2	Glucose-fructose oxidoreductase domain containing 2	0	0	0	0	0	0	0	1	0	0	0	0	0
-0.120484	0.370475	0.678828	OID45182	MESD	Mesoderm development LRP chaperone	0	0	0	0	0	0	0	0	0	0	0	0	1
-0.0633237	0.370634	0.678889	OID45323	CAT	Catalase	1	0	0	0	0	0	0	0	0	0	0	0	0
0.151844	0.370834	0.679027	OID41108	DNAH10	Dynein axonemal heavy chain 10	0	0	0	0	0	0	0	0	0	0	0	0	0
-0.041792	0.371276	0.679606	OID44513	CD34	CD34 molecule	0	0	0	0	0	0	0	0	0	0	0	0	1
0.205784	0.371925	0.680505	OID43037	RTKN2	Rhotekin 2	0	0	0	0	0	1	0	0	0	0	0	0	0
0.124839	0.372153	0.680505	OID41338	IQCG	IQ motif containing G	0	0	0	0	0	0	0	0	0	0	0	0	0
0.0511281	0.372238	0.680505	OID44748	LGALS1	Galectin 1	0	0	0	0	0	0	0	0	0	0	0	0	1
-0.0861389	0.372269	0.680505	OID42565	HMBOX1	Homeobox containing 1	0	0	0	0	0	0	0	0	0	0	0	0	1
-0.27787	0.372874	0.680658	OID41009	CHCHD2P9		0	0	0	0	0	0	0	0	0	0	0	0	0
0.205634	0.372928	0.680658	OID40049	BANP	BTG3 associated nuclear protein	0	0	0	0	0	0	0	0	0	0	0	0	1
-0.340471	0.373047	0.680658	OID40210	EVX2	Even-skipped homeobox 2	0	0	0	0	0	0	1	0	0	0	0	0	0
-0.226367	0.373068	0.680658	OID43838	IGFL4	IGF like family member 4	0	0	0	0	0	0	0	0	0	0	0	0	0
0.0594822	0.373119	0.680658	OID45397	PI16	Peptidase inhibitor 16	0	0	0	0	0	0	1	0	0	0	0	0	0
-0.168856	0.373238	0.680658	OID42770	MPHOSPH9	M-phase phosphoprotein 9	0	0	1	0	0	0	0	0	0	0	0	0	0
-0.186107	0.373255	0.680658	OID41337	IQCE	IQ motif containing E	0	0	0	0	0	0	0	0	0	0	0	0	1
-0.307655	0.373434	0.680658	OID42144	ARMCX2	Armadillo repeat containing X-linked 2	0	0	0	0	0	0	0	0	0	0	0	0	0
-0.107077	0.373637	0.680658	OID43142	STX5	Syntaxin 5	0	0	0	0	0	0	0	0	0	0	0	0	1
0.061706	0.373707	0.680658	OID44257	SLITRK6	SLIT and NTRK like family member 6	0	0	0	0	0	0	0	0	0	0	0	0	0
0.106897	0.373775	0.680658	OID43912	LAMTOR5	Late endosomal/lysosomal adaptor, MAPK and MTOR activator 5	0	0	0	0	0	0	0	0	0	0	0	0	1
-0.0998808	0.37386	0.680658	OID44290	STK11	Serine/threonine kinase 11	0	0	0	0	0	0	0	0	0	0	0	0	1
0.14465	0.37412	0.68084	OID41187	FAM161A	FAM161 centrosomal protein A	0	0	0	0	0	0	0	0	0	0	0	0	0
-0.25126	0.374211	0.68084	OID41110	DNAH6	Dynein axonemal heavy chain 6	0	0	0	0	0	0	0	0	0	0	0	0	0
-0.0984487	0.374568	0.681261	OID42773	MRI1	Methylthioribose-1-phosphate isomerase 1	0	0	0	0	0	0	0	0	0	0	0	0	1
0.132723	0.374813	0.681478	OID41013	CHKB	Choline kinase beta	0	0	0	0	0	0	0	0	0	0	0	0	1
-0.0709036	0.375211	0.681973	OID44042	NTF3	Neurotrophin 3	0	0	0	0	0	0	0	0	0	0	0	0	0
-0.316901	0.375454	0.682109	OID40093	CCDC30	Coiled-coil domain containing 30	0	0	0	0	0	0	0	0	0	0	0	0	0
-0.157615	0.37563	0.682109	OID41092	DDX60L	DExD/H-box 60 like	0	0	0	0	0	0	0	0	0	0	0	0	0
-0.14965	0.375663	0.682109	OID42909	PITHD1	PITH domain containing 1	0	0	0	0	0	0	0	0	0	0	0	0	1
-0.158954	0.376511	0.683246	OID41019	CIAO2A	Cytosolic iron-sulfur assembly component 2A	1	0	0	0	0	0	0	0	0	0	0	0	0
-0.316286	0.376541	0.683246	OID41359	KCND2	Potassium voltage-gated channel subfamily D member 2	0	0	0	0	0	0	0	1	0	0	0	0	0
0.253822	0.377296	0.684385	OID40967	CD200R1L	CD200 receptor 1 like	0	0	0	0	0	0	0	0	0	0	0	0	0
0.182546	0.377696	0.684883	OID43079	SIGLEC15	Sialic acid binding Ig like lectin 15	0	1	0	0	0	0	0	0	0	0	0	0	0
0.424504	0.378092	0.68509	OID41597	PDC	Phosducin	0	0	0	0	0	0	0	0	0	0	0	0	0
-0.0926656	0.378252	0.68509	OID40541	RAB38	RAB38, member RAS oncogene family	0	0	0	1	0	0	0	0	0	0	0	0	0
0.276146	0.378305	0.68509	OID40956	CCDC73	Coiled-coil domain containing 73	0	0	0	0	0	0	0	0	0	0	0	0	0
-0.105732	0.378316	0.68509	OID41163	ENY2	ENY2 transcription and export complex 2 subunit	0	0	0	0	0	0	0	0	0	0	0	0	1
0.150752	0.379279	0.686605	OID42745	MCM10	Minichromosome maintenance 10 replication initiation factor	0	0	1	0	0	0	0	0	0	0	0	0	0
0.0610037	0.379484	0.686619	OID45162	INHBC	Inhibin subunit beta C	1	0	0	0	0	0	0	0	0	0	0	0	0
-0.161785	0.379734	0.686619	OID43127	SPRR1B	Small proline rich protein 1B	0	0	0	1	0	0	1	0	0	0	0	0	0
0.18049	0.379856	0.686619	OID41416	LIPN	Lipase family member N	0	0	0	0	0	0	0	0	0	0	0	0	0
0.038106	0.379878	0.686619	OID45320	C2	Complement C2	1	0	0	0	0	0	0	0	0	0	0	0	0
0.359115	0.379921	0.686619	OID43168	TDGF1	Teratocarcinoma-derived growth factor 1	0	0	1	0	0	0	0	0	0	0	0	0	0
-0.0775719	0.380261	0.686722	OID44070	PAGR1	PAXIP1 associated glutamate rich protein 1	0	0	0	0	0	0	0	1	0	0	0	0	0
0.147564	0.380345	0.686722	OID40933	CCDC125	Coiled-coil domain containing 125	0	0	0	0	0	0	0	0	0	0	0	0	1
-0.184792	0.380358	0.686722	OID43591	DARS1	Aspartyl-tRNA synthetase 1	0	0	0	0	0	0	0	0	0	0	0	0	1
0.221264	0.380867	0.687025	OID41958	TRPC4AP	Transient receptor potential cation channel subfamily C member 4 associated protein	0	0	0	0	0	0	0	0	0	0	0	0	1
0.168921	0.38089	0.687025	OID42368	DEFB118	Defensin beta 118	0	0	0	0	0	0	0	0	0	0	0	0	0
0.0559553	0.381039	0.687025	OID44734	KLK8	Kallikrein related peptidase 8	0	0	0	1	0	0	0	0	0	0	0	0	0
0.189619	0.381185	0.687025	OID40829	ASB3	Ankyrin repeat and SOCS box containing 3	0	0	0	0	0	0	0	0	0	0	0	0	1
-0.0811579	0.381268	0.687025	OID44855	PLIN3	Perilipin 3	0	0	0	0	0	0	0	0	0	0	0	0	1
0.387319	0.381286	0.687025	OID40293	HSD17B12	Hydroxysteroid 17-beta dehydrogenase 12	0	0	0	0	0	0	0	0	0	0	0	0	1
-0.475879	0.382103	0.68817	OID40465	NR1I3	Nuclear receptor subfamily 1 group I member 3	1	0	0	0	0	0	0	0	0	0	0	0	0
-0.148116	0.382231	0.68817	OID42940	PRKAB1	Protein kinase AMP-activated non-catalytic subunit beta 1	0	0	0	0	0	0	0	0	0	0	0	0	1
-0.210009	0.382406	0.68817	OID43370	AP3B1	Adaptor related protein complex 3 subunit beta 1	0	0	0	0	0	0	0	0	0	0	0	0	1
0.413286	0.382622	0.68817	OID41172	ERRFI1	ERBB receptor feedback inhibitor 1	1	0	0	0	1	0	0	0	0	0	0	0	0
-0.0778784	0.382642	0.68817	OID40621	SPZ1	Spermatogenic leucine zipper 1	0	0	0	0	0	0	0	0	0	0	0	0	0
-0.103155	0.382684	0.68817	OID42337	CTSW	Cathepsin W	0	0	1	0	0	0	0	0	0	0	0	0	0
-0.127484	0.383049	0.6886	OID43074	SHC1	SHC adaptor protein 1	0	0	0	0	0	0	0	0	0	0	0	0	1
0.0929081	0.383261	0.688751	OID42150	ATAD3B	ATPase family AAA domain containing 3B	0	0	0	0	0	0	0	0	0	0	0	0	1
-0.152796	0.383662	0.689243	OID41963	TSHZ2	Teashirt zinc finger homeobox 2	0	0	0	0	0	0	0	0	0	0	0	0	1
-0.119419	0.383904	0.689348	OID40847	B4GALNT3	Beta-1,4-N-acetyl-galactosaminyltransferase 3	0	0	0	0	0	0	0	0	0	0	0	0	0
0.246984	0.383974	0.689348	OID41568	NUPR1	Nuclear protein 1, transcriptional regulator	0	0	0	0	1	0	0	0	0	0	0	0	0
-0.0858447	0.384204	0.689532	OID40886	C16orf86	Chromosome 16 open reading frame 86	0	0	0	0	0	0	0	1	0	0	0	0	0
0.183101	0.384798	0.69037	OID42063	ZNF385A	Zinc finger protein 385A	0	0	0	0	0	0	0	0	0	0	0	0	0
0.255326	0.385519	0.690602	OID40214	F231L		0	0	0	0	0	0	0	0	0	0	0	0	1
0.201154	0.385576	0.690602	OID41311	HYDIN	HYDIN axonemal central pair apparatus protein	0	0	0	0	0	0	0	0	0	0	0	0	0
0.0825683	0.385633	0.690602	OID43951	MAD1L1	Mitotic arrest deficient 1 like 1	0	0	0	0	0	0	0	0	0	0	0	0	1
-0.0634864	0.385645	0.690602	OID42115	AMOTL2	Angiomotin like 2	0	0	0	0	0	0	0	0	0	0	0	0	1
0.301743	0.385658	0.690602	OID42330	CSNK1D	Casein kinase 1 delta	0	0	0	0	0	0	0	0	0	0	0	0	1
-0.0511217	0.385692	0.690602	OID44506	CD1C	CD1c molecule	0	0	1	0	0	0	0	0	0	0	0	0	0
0.273267	0.386353	0.691494	OID40280	GTSF1L	Gametocyte specific factor 1 like	0	0	0	0	0	0	0	0	0	0	0	0	0
-0.105445	0.386446	0.691494	OID42706	LRRC45	Leucine rich repeat containing 45	0	0	0	0	0	0	0	0	0	0	0	0	1
-0.112983	0.386874	0.691626	OID43103	SMARCA2	SWI/SNF related, matrix associated, actin dependent regulator of chromatin, subfamily a, member 2	0	0	0	0	0	0	0	0	0	0	0	0	1
0.0525102	0.386901	0.691626	OID44752	LGMN	Legumain	0	0	0	0	0	0	0	0	0	0	0	0	1
0.135586	0.387055	0.691626	OID43304	ZNF572	Zinc finger protein 572	0	0	0	0	0	0	0	0	0	0	0	0	1
-0.388622	0.387125	0.691626	OID40163	DNAAF2	Dynein axonemal assembly factor 2	0	0	0	0	0	0	0	0	0	0	0	0	1
-0.193759	0.387157	0.691626	OID40494	PCMTD2	Protein-L-isoaspartate (D-aspartate) O-methyltransferase domain containing 2	0	0	0	0	0	0	0	0	0	0	0	0	0
0.123652	0.387305	0.691661	OID40951	CCDC43	Coiled-coil domain containing 43	0	0	0	0	0	0	0	0	0	1	0	0	0
0.104324	0.387664	0.692074	OID41001	CFAP299	Cilia and flagella associated protein 299	0	0	0	0	0	0	0	0	0	0	0	0	0
-0.0972728	0.388023	0.692311	OID40812	ARHGAP17	Rho GTPase activating protein 17	0	0	0	0	0	0	0	0	0	0	0	0	1
-0.216347	0.388052	0.692311	OID44616	EEF1D	Eukaryotic translation elongation factor 1 delta	0	0	0	0	0	0	0	0	0	0	0	0	1
-0.11703	0.388337	0.692578	OID40949	CCDC28B	Coiled-coil domain containing 28B	0	0	0	0	0	0	0	0	0	1	0	0	0
0.0796145	0.388457	0.692578	OID41195	FAM72A	Family with sequence similarity 72 member A	0	0	1	0	0	0	0	0	0	0	0	0	0
-0.083105	0.389111	0.692973	OID43845	IL16	Interleukin 16	0	0	1	0	0	0	0	1	0	0	0	0	0
-0.198367	0.389345	0.692973	OID42624	IL36A	Interleukin 36 alpha	0	0	1	1	0	0	0	0	0	0	0	0	0
-0.144837	0.389372	0.692973	OID44606	DNAJB2	DnaJ heat shock protein family (Hsp40) member B2	0	0	0	0	0	0	0	1	0	0	0	0	0
-0.130627	0.389405	0.692973	OID41932	TFDP3	Transcription factor Dp family member 3	0	0	0	0	0	0	0	0	0	0	0	0	0
-0.144999	0.389481	0.692973	OID40701	USP11	Ubiquitin specific peptidase 11	0	0	0	0	0	0	0	1	0	0	0	0	0
-0.223736	0.389669	0.692973	OID40988	CELF4	CUGBP Elav-like family member 4	0	0	0	0	0	0	0	1	0	0	0	0	0
-0.0538504	0.389876	0.692973	OID45476	LRG1	Leucine rich alpha-2-glycoprotein 1	1	0	0	0	0	0	0	0	0	0	0	0	0
-0.103915	0.389986	0.692973	OID43347	AHSA1	Activator of HSP90 ATPase activity 1	0	0	0	0	0	0	0	0	0	0	0	0	1
0.180673	0.390239	0.692973	OID41121	DPF1	Double PHD fingers 1	0	0	0	0	0	0	0	1	0	0	0	0	0
-0.423101	0.390516	0.692973	OID40598	SHE	Src homology 2 domain containing E	0	0	0	0	0	0	0	0	0	0	0	0	1
-0.0450834	0.390613	0.692973	OID45239	PSAP	Prosaposin	0	0	0	0	0	0	0	0	0	0	0	0	1
0.094736	0.390634	0.692973	OID42231	CCDC102B	Coiled-coil domain containing 102B	0	0	0	0	0	0	0	0	0	0	0	0	0
0.21611	0.390676	0.692973	OID41856	SPEN	Spen family transcriptional repressor	0	0	0	0	0	0	0	0	0	0	0	0	1
0.270959	0.390692	0.692973	OID41660	PPP1R7	Protein phosphatase 1 regulatory subunit 7	0	0	0	0	0	0	0	0	0	0	0	0	1
-0.102294	0.390694	0.692973	OID40945	CCDC170	Coiled-coil domain containing 170	0	0	0	0	0	0	0	0	0	0	0	0	0
-0.121754	0.390785	0.692973	OID42294	CINP	Cyclin dependent kinase 2 interacting protein	0	0	0	0	0	0	0	0	0	0	0	0	1
0.197555	0.390852	0.692973	OID41229	GAREM2	GRB2 associated regulator of MAPK1 subtype 2	0	0	0	0	0	0	0	1	0	0	1	0	0
-0.0769175	0.391166	0.693141	OID43434	C1QL2	Complement C1q like 2	0	0	0	0	0	0	0	1	0	0	0	0	0
0.333201	0.391323	0.693141	OID40400	MCCC1	Methylcrotonyl-CoA carboxylase subunit 1	0	0	0	0	0	0	0	0	0	0	0	0	1
0.0710589	0.391394	0.693141	OID43571	CSF2RA	Colony stimulating factor 2 receptor subunit alpha	0	0	0	0	0	0	0	0	0	0	0	0	0
0.108409	0.391458	0.693141	OID43153	SYNM	Synemin	0	1	0	0	0	0	0	0	0	1	0	0	0
-0.24503	0.391949	0.69363	OID41782	SEPTIN14	Septin 14	0	0	0	0	0	0	0	0	0	0	0	0	0
-0.0774521	0.391991	0.69363	OID44251	SLA2	Src like adaptor 2	0	0	1	0	0	0	0	0	0	0	0	0	0
-0.323149	0.392196	0.693766	OID40576	RORA	RAR related orphan receptor A	0	0	0	0	0	0	0	0	0	0	0	0	0
0.171795	0.392473	0.693862	OID42185	BIN3	Bridging integrator 3	0	0	0	0	0	0	0	0	0	0	0	0	1
-0.0886394	0.392506	0.693862	OID43215	TOX	Thymocyte selection associated high mobility group box	0	0	1	0	0	0	0	0	0	0	0	0	0
-0.211099	0.392714	0.694005	OID40021	ANLN	Anillin, actin binding protein	0	0	0	0	0	0	0	1	0	0	0	0	0
0.0930989	0.393234	0.694477	OID42938	PRDX3	Peroxiredoxin 3	0	0	0	0	0	0	0	0	0	0	0	0	1
0.0834697	0.393276	0.694477	OID40757	ABCF2	ATP binding cassette subfamily F member 2	0	0	0	0	0	0	0	0	0	0	0	0	1
-0.300441	0.393366	0.694477	OID41692	RAD51AP1	RAD51 associated protein 1	0	0	1	0	0	0	0	0	0	0	0	0	0
0.0893517	0.394021	0.695407	OID42032	XRCC1	X-ray repair cross complementing 1	0	0	0	0	0	0	0	0	0	0	0	0	1
0.245768	0.394275	0.69547	OID42245	CD82	CD82 molecule	0	0	0	0	0	0	0	0	0	0	0	0	1
-0.0634121	0.394322	0.69547	OID43523	CFAP36	Cilia and flagella associated protein 36	0	0	0	0	0	0	0	0	0	0	0	0	1
-0.223828	0.394442	0.69547	OID43605	DGKA	Diacylglycerol kinase alpha	0	0	1	1	0	0	0	0	0	0	0	0	0
-0.210518	0.394608	0.695536	OID40544	RALBP1	RalA binding protein 1	0	0	0	0	0	0	0	0	0	0	0	0	1
0.056097	0.395271	0.696123	OID43331	ADAMTS1	ADAM metallopeptidase with thrombospondin type 1 motif 1	0	0	0	0	0	0	0	0	0	0	0	0	0
0.285245	0.395416	0.696123	OID41263	GPRIN2	G protein regulated inducer of neurite outgrowth 2	0	0	0	0	0	1	0	0	0	0	0	0	0
0.119222	0.395426	0.696123	OID41717	RGS3	Regulator of G protein signaling 3	0	0	0	0	0	0	0	0	0	0	0	0	0
-0.0821478	0.395454	0.696123	OID42139	ARID3A	AT-rich interaction domain 3A	0	0	0	0	0	0	0	0	0	0	0	0	0
0.100834	0.395681	0.696232	OID43821	HSD17B14	Hydroxysteroid 17-beta dehydrogenase 14	0	0	0	0	0	0	0	0	0	0	0	0	0
0.378499	0.395803	0.696232	OID42132	ARG2	Arginase 2	0	0	0	0	0	0	0	0	0	0	1	1	0
-0.0456051	0.395975	0.696232	OID45163	ISM2	Isthmin 2	0	0	0	0	0	0	0	0	0	0	0	0	0
0.0785768	0.39603	0.696232	OID44454	AHCY	Adenosylhomocysteinase	0	0	0	0	0	0	0	0	0	0	0	0	1
0.0650319	0.396426	0.696702	OID44955	SPINT2	Serine peptidase inhibitor, Kunitz type 2	0	0	0	0	0	0	0	0	0	0	0	0	1
-0.377647	0.39677	0.697081	OID41470	MFAP3	Microfibril associated protein 3	0	0	0	0	0	0	0	0	0	0	0	0	1
-0.36867	0.397238	0.697405	OID40175	DRC1	Dynein regulatory complex subunit 1	0	0	0	0	0	0	0	0	0	0	0	0	0
0.0391072	0.397285	0.697405	OID45137	GRN	Granulin precursor	0	0	0	0	0	0	0	0	0	0	0	0	1
-0.0841021	0.397436	0.697405	OID43287	WNT9A	Wnt family member 9A	0	1	0	0	0	0	0	0	0	1	0	0	0
-0.0891401	0.397469	0.697405	OID40666	TMX2	Thioredoxin related transmembrane protein 2	0	0	0	0	0	0	0	0	0	0	0	0	1
0.31303	0.397751	0.697673	OID40442	NACA2	Nascent polypeptide associated complex subunit alpha 2	0	0	0	0	0	0	0	0	0	0	0	0	0
0.12182	0.397925	0.697753	OID42000	USH1C	USH1 protein network component harmonin	0	1	0	0	0	0	0	0	0	0	0	0	0
0.26388	0.39816	0.697783	OID43586	CXCL8	C-X-C motif chemokine ligand 8	0	0	0	0	0	0	0	0	0	0	0	0	0
-0.110022	0.3982	0.697783	OID43956	MAP2K1	Mitogen-activated protein kinase kinase 1	0	0	0	0	0	0	0	0	0	0	0	0	1
0.145621	0.398431	0.697963	OID42953	PRR5	Proline rich 5	0	0	0	0	0	0	0	0	0	0	0	0	1
0.107344	0.398774	0.698337	OID44993	TOMM20	Translocase of outer mitochondrial membrane 20	0	0	0	0	0	0	0	0	0	0	0	0	1
0.154234	0.398984	0.69848	OID43309	ZP4	Zona pellucida glycoprotein 4	0	0	0	0	0	0	0	0	0	0	0	0	0
-0.103356	0.399458	0.699083	OID41494	MTCL1	Microtubule crosslinking factor 1	0	0	0	0	0	0	0	1	0	0	0	0	0
-0.0530004	0.399937	0.699697	OID43189	THYN1	Thymocyte nuclear protein 1	0	0	0	0	0	0	0	0	0	0	0	0	1
0.387652	0.400232	0.699985	OID40709	WAPL	WAPL cohesin release factor	0	0	0	0	0	0	0	0	0	0	0	0	1
-0.0668488	0.401152	0.701369	OID45033	APOH	Apolipoprotein H	1	0	0	0	0	0	0	0	0	0	0	0	0
0.0824931	0.401497	0.701574	OID42870	OTUD1	OTU deubiquitinase 1	0	0	0	0	0	0	0	0	0	0	0	0	0
-0.252667	0.401709	0.701574	OID40089	CBY2	Chibby family member 2	0	0	0	0	0	0	0	0	0	0	0	0	0
-0.250032	0.401809	0.701574	OID41406	LAS1L	LAS1 like ribosome biogenesis factor	0	0	0	0	0	0	0	0	0	0	0	0	1
-0.187134	0.402181	0.701574	OID42399	EHD4	EH domain containing 4	0	0	0	0	0	0	0	0	0	0	0	0	1
-0.304783	0.40232	0.701574	OID41393	KLKP1		0	0	0	0	0	0	0	0	0	0	0	0	0
0.183185	0.40239	0.701574	OID41679	PTPRA	Protein tyrosine phosphatase receptor type A	0	0	0	0	0	0	0	0	0	0	0	0	1
-0.188467	0.402532	0.701574	OID44951	SPART	Spartin	0	0	0	0	0	0	0	0	0	0	0	0	1
0.175952	0.402644	0.701574	OID42446	FBXO5	F-box protein 5	0	0	1	0	0	0	0	0	0	0	0	0	0
-0.176457	0.402756	0.701574	OID44517	CD69	CD69 molecule	0	0	1	0	0	0	0	0	0	0	0	0	0
-0.0400061	0.402771	0.701574	OID43023	RORB	RAR related orphan receptor B	0	0	0	0	0	0	0	0	0	0	0	0	0
-0.121083	0.402814	0.701574	OID42285	CFAP45	Cilia and flagella associated protein 45	0	0	0	0	0	0	0	0	0	0	0	0	0
-0.368966	0.402937	0.701574	OID40028	AREL1	Apoptosis resistant E3 ubiquitin protein ligase 1	0	0	0	0	0	0	0	0	0	0	0	0	1
-0.0694405	0.402952	0.701574	OID45271	STIP1	Stress induced phosphoprotein 1	0	0	0	0	0	0	0	0	0	0	0	0	1
0.0530029	0.403331	0.701797	OID43851	IL2RG	Interleukin 2 receptor subunit gamma	0	1	1	0	0	0	0	0	0	0	0	0	0
0.0850485	0.403458	0.701797	OID43204	TNF	Tumor necrosis factor	0	0	1	0	0	0	0	0	0	0	0	0	0
-0.161144	0.403469	0.701797	OID41100	DIAPH3	Diaphanous related formin 3	0	0	0	0	0	0	0	0	0	0	0	0	0
-0.0970205	0.403735	0.702034	OID44359	TRIM21	Tripartite motif containing 21	0	0	0	0	0	0	0	0	0	0	0	0	1
-0.079385	0.403919	0.70213	OID43797	HDGFL2	HDGF like 2	0	0	0	0	0	0	0	0	0	0	0	0	1
0.120808	0.404499	0.702758	OID42362	DDX49	DEAD-box helicase 49	0	0	0	0	0	0	0	0	0	0	0	0	1
-0.186195	0.404664	0.702758	OID40737	ZFR2	Zinc finger RNA binding protein 2	0	0	0	0	0	0	0	1	0	0	0	0	0
-0.115798	0.404669	0.702758	OID44296	SUGP1	SURP and G-patch domain containing 1	0	0	0	0	0	0	0	0	0	0	0	0	1
-0.178102	0.405525	0.703682	OID40652	TELO2	Telomere maintenance 2	0	0	0	0	0	0	0	0	0	0	0	0	1
-0.156948	0.405528	0.703682	OID41534	NDUFA10	NADH:ubiquinone oxidoreductase subunit A10	0	0	0	0	0	0	0	0	0	0	0	0	0
0.0949102	0.405591	0.703682	OID41036	CNGA3	Cyclic nucleotide gated channel subunit alpha 3	0	1	0	0	0	0	0	0	0	0	0	0	0
-0.15487	0.40598	0.70406	OID40572	RNF32	Ring finger protein 32	0	0	0	0	0	0	0	0	0	0	0	0	0
-0.117832	0.406069	0.70406	OID42781	MTHFD1	Methylenetetrahydrofolate dehydrogenase, cyclohydrolase and formyltetrahydrofolate synthetase 1	1	0	0	0	0	0	0	0	0	0	0	0	0
-0.264569	0.406602	0.704227	OID40374	LRRC1	Leucine rich repeat containing 1	0	0	0	0	0	0	0	0	0	0	0	0	1
0.196656	0.406656	0.704227	OID40877	BTBD9	BTB domain containing 9	0	0	0	0	0	0	0	0	0	0	0	0	1
-0.0731189	0.406775	0.704227	OID44467	APOBR	Apolipoprotein B receptor	0	1	1	0	0	1	0	0	0	0	0	0	0
-0.362195	0.406849	0.704227	OID42009	VAX2	Ventral anterior homeobox 2	0	0	0	0	0	0	0	1	0	0	0	0	0
0.111346	0.407025	0.704227	OID41777	SEC14L2	SEC14 like lipid binding 2	1	0	0	0	0	0	0	0	0	0	0	0	0
0.0652288	0.407038	0.704227	OID45168	IVL	Involucrin	0	0	0	1	0	0	1	0	0	0	0	0	0
0.283088	0.407074	0.704227	OID41587	PARP10	Poly(ADP-ribose) polymerase family member 10	0	0	0	0	0	0	0	0	0	0	0	0	1
0.389446	0.40744	0.704315	OID40230	FAM83C	Family with sequence similarity 83 member C	0	0	0	1	0	0	0	0	0	0	0	0	0
0.125532	0.407495	0.704315	OID41574	OS9	OS9 endoplasmic reticulum lectin	0	0	0	0	0	0	0	0	0	0	0	0	1
0.118859	0.407578	0.704315	OID42327	CRYM	Crystallin mu	0	0	0	0	0	0	0	1	0	0	0	0	0
0.163335	0.407645	0.704315	OID42552	HCFC2	Host cell factor C2	0	0	0	0	0	0	0	0	0	0	0	0	1
-0.167903	0.407811	0.704378	OID40707	VWA5B2	Von Willebrand factor A domain containing 5B2	0	0	0	0	0	0	0	1	0	0	0	0	0
-0.106548	0.408179	0.704788	OID43373	APEX1	Apurinic/apyrimidinic endodeoxyribonuclease 1	0	0	0	0	0	0	0	0	0	0	0	0	1
-0.242787	0.408361	0.704879	OID42587	IFNL2	Interferon lambda 2	0	0	0	0	0	0	0	0	0	0	0	0	0
-0.158697	0.409115	0.705954	OID41775	SDSL	Serine dehydratase like	1	0	0	0	0	0	0	0	0	0	0	0	0
0.280462	0.409591	0.706551	OID40539	R3HDM1	R3H domain containing 1	0	0	0	0	0	0	0	1	0	0	0	0	0
-0.0825334	0.409935	0.706919	OID40794	ANKRD18B	Ankyrin repeat domain 18B	0	0	0	0	0	0	0	1	0	0	0	0	0
-0.131561	0.410743	0.708043	OID43067	SGF29	SAGA complex associated factor 29	0	0	0	0	0	0	0	0	0	0	0	0	1
-0.0933764	0.410972	0.708043	OID44577	CTRC	Chymotrypsin C	0	0	0	0	1	0	0	0	0	0	0	0	0
0.08151	0.41104	0.708043	OID40207	ETV4	ETS variant transcription factor 4	0	0	0	0	0	0	0	0	0	0	0	0	1
-0.0952222	0.411447	0.708043	OID43651	EDDM3B	Epididymal protein 3B	0	0	0	0	0	0	0	0	0	0	0	0	0
0.0396021	0.411472	0.708043	OID44121	PPP3R1	Protein phosphatase 3 regulatory subunit B, alpha	0	0	0	0	0	0	0	1	0	0	0	0	0
0.110796	0.411492	0.708043	OID40914	C8orf58	Chromosome 8 open reading frame 58	0	0	0	0	0	0	0	0	0	0	0	0	1
-0.162442	0.4116	0.708043	OID43715	FKBP14	FKBP prolyl isomerase 14	0	0	0	0	0	0	0	0	0	0	0	0	1
-0.320276	0.411632	0.708043	OID40090	CCDC121	Coiled-coil domain containing 121	0	0	0	0	0	0	0	0	0	0	0	0	0
0.220962	0.411808	0.708121	OID42601	IL13RA2	Interleukin 13 receptor subunit alpha 2	0	0	0	0	0	0	0	0	0	0	0	0	0
0.0905799	0.412032	0.708241	OID40970	CD79A	CD79a molecule	0	1	1	0	0	0	0	0	0	0	0	0	0
0.0728072	0.412201	0.708241	OID42415	EPB41L3	Erythrocyte membrane protein band 4.1 like 3	0	0	0	0	0	0	0	0	0	0	0	0	1
0.120174	0.412399	0.708241	OID43473	CCL3	C-C motif chemokine ligand 3	0	0	1	0	0	1	0	0	0	0	0	0	0
0.0605686	0.412509	0.708241	OID44091	PGLYRP3	Peptidoglycan recognition protein 3	0	0	0	1	0	0	0	0	0	0	0	0	0
-0.101345	0.412549	0.708241	OID43361	AMPD3	Adenosine monophosphate deaminase 3	0	0	0	0	0	0	0	0	0	1	0	0	0
0.186997	0.412662	0.708241	OID42911	PKN3	Protein kinase N3	0	0	0	0	0	0	0	0	0	0	0	0	1
-0.33135	0.413016	0.708626	OID40262	GAS8	Growth arrest specific 8	0	0	0	0	0	0	0	0	0	0	0	0	1
-0.0392538	0.413482	0.708707	OID43212	TOGARAM2	TOG array regulator of axonemal microtubules 2	0	0	0	0	0	0	0	0	0	0	0	0	0
-0.271862	0.413518	0.708707	OID42772	MRAP	Melanocortin 2 receptor accessory protein	0	0	0	0	0	0	0	0	1	0	0	0	0
0.261053	0.413582	0.708707	OID40942	CCDC157	Coiled-coil domain containing 157	0	0	0	0	0	0	0	0	0	0	0	0	0
0.122728	0.413587	0.708707	OID42855	NSMCE2	NSE2 (MMS21) homolog, SMC5-SMC6 complex SUMO ligase	0	0	0	0	0	0	0	0	0	0	0	0	1
-0.303068	0.413876	0.708979	OID40264	GDPD1	Glycerophosphodiester phosphodiesterase domain containing 1	0	0	0	0	0	0	0	1	0	0	0	0	0
-0.0793812	0.414032	0.709021	OID42653	KCNIP4	Potassium voltage-gated channel interacting protein 4	0	0	0	0	0	0	0	1	0	0	0	0	0
-0.0818878	0.414614	0.709794	OID44536	CHAD	Chondroadherin	1	0	0	0	1	0	0	1	0	0	0	0	0
0.173983	0.415157	0.710011	OID41232	GARIN5B	Golgi associated RAB2 interactor family member 5B	0	0	0	0	0	0	0	0	0	0	0	0	0
-0.198404	0.415195	0.710011	OID44361	TRIM5	Tripartite motif containing 5	0	0	0	0	0	0	0	0	0	0	0	0	1
0.0663333	0.415197	0.710011	OID44836	PDCD5	Programmed cell death 5	0	0	0	0	0	0	0	0	0	0	0	0	1
-0.13517	0.415333	0.710011	OID42695	LIG3	DNA ligase 3	0	0	0	0	0	0	0	0	0	0	0	0	1
-0.0708614	0.415396	0.710011	OID45097	CTRB1	Chymotrypsinogen B1	0	0	0	0	1	0	0	0	0	0	0	0	0
0.0567228	0.415643	0.71021	OID44390	VEGFB	Vascular endothelial growth factor B	0	0	0	0	0	0	0	0	0	0	0	0	1
-0.261637	0.416155	0.710861	OID40289	HIPK4	Homeodomain interacting protein kinase 4	0	0	0	0	0	0	0	1	0	0	0	0	0
0.175888	0.416529	0.711275	OID42887	PDCL2	Phosducin like 2	0	0	0	0	0	0	0	0	0	0	0	0	0
-0.0869079	0.416739	0.711409	OID43026	RPAP3	RNA polymerase II associated protein 3	0	0	0	0	0	0	0	0	0	0	0	0	1
-0.200276	0.417013	0.71143	OID45042	BIN2	Bridging integrator 2	0	0	1	0	0	0	0	0	0	0	0	0	0
0.13667	0.417013	0.71143	OID40480	ODF2L	Outer dense fiber of sperm tails 2 like	0	0	0	0	0	0	0	0	0	0	0	0	1
0.215015	0.417542	0.712107	OID41295	HMGN2P46		0	0	0	0	0	0	0	0	0	0	0	0	0
-0.164141	0.417854	0.712258	OID44875	PRXL2B	Peroxiredoxin like 2B	0	0	0	0	0	0	0	1	0	0	0	0	0
0.122273	0.417893	0.712258	OID42613	IL20RB	Interleukin 20 receptor subunit beta	0	0	0	1	0	0	0	0	0	0	0	0	0
-0.041771	0.41824	0.712625	OID42689	LCORL	Ligand dependent nuclear receptor corepressor like	0	0	0	0	0	0	0	0	0	0	0	0	1
-0.279358	0.418535	0.712904	OID41579	P3H4	Prolyl 3-hydroxylase family member 4 (inactive)	0	0	0	0	0	0	0	0	0	0	0	0	1
-0.102438	0.418669	0.712908	OID41612	PHF20L1	PHD finger protein 20 like 1	0	0	0	0	0	0	0	0	0	0	0	0	1
0.0938983	0.418949	0.713161	OID44837	PDCD6	Programmed cell death 6	0	0	0	0	0	0	0	0	0	0	0	0	1
-0.146752	0.419205	0.713372	OID44478	BNIP2	BCL2 interacting protein 2	0	0	0	0	0	0	0	0	0	0	0	0	0
0.341518	0.419634	0.71347	OID41550	NMRK2	Nicotinamide riboside kinase 2	0	0	0	0	0	0	0	0	0	1	0	0	0
-0.230179	0.419668	0.71347	OID41252	GOLGA2	Golgin A2	0	0	0	0	0	0	0	0	0	0	0	0	1
0.204227	0.419843	0.71347	OID42005	USP37	Ubiquitin specific peptidase 37	0	0	0	0	0	0	0	0	0	0	0	0	1
-0.113448	0.419843	0.71347	OID41220	FSIP1	Fibrous sheath interacting protein 1	0	1	0	0	0	0	0	0	0	0	0	0	0
0.069252	0.419934	0.71347	OID43034	RRM2B	Ribonucleotide reductase regulatory TP53 inducible subunit M2B	0	0	0	0	0	0	0	0	0	0	0	0	1
-0.0416744	0.420052	0.71347	OID43959	MAPK9	Mitogen-activated protein kinase 9	0	0	0	0	0	0	0	0	0	0	0	0	1
-0.208852	0.420393	0.713825	OID40489	PASD1	PAS domain containing repressor 1	0	0	0	0	0	0	0	0	0	0	0	0	0
0.157608	0.420946	0.71454	OID40898	C2orf80	Chromosome 2 open reading frame 80	0	0	0	0	0	0	0	1	0	0	0	0	0
-0.149095	0.421087	0.714556	OID41063	CTDSPL2	CTD small phosphatase like 2	0	0	0	0	0	0	0	0	0	0	0	0	1
0.0559712	0.421489	0.714738	OID42819	NECAB2	N-terminal EF-hand calcium binding protein 2	0	0	0	0	0	0	0	1	0	0	0	0	0
-0.201157	0.421811	0.714738	OID42363	DDX53	DEAD-box helicase 53	0	0	0	0	0	0	0	0	0	0	0	0	0
-0.0537363	0.421907	0.714738	OID44443	ADD2	Adducin 2	0	0	0	0	0	0	0	1	0	0	0	0	0
-0.22688	0.421957	0.714738	OID41542	NEXN-AS1		0	0	0	0	0	0	0	0	0	0	0	0	0
-0.216503	0.421961	0.714738	OID42894	PDP1	Pyruvate dehydrogenase phosphatase catalytic subunit 1	0	0	0	0	0	0	0	0	0	0	0	0	1
-0.104716	0.421985	0.714738	OID45046	CA2	Carbonic anhydrase 2	0	1	0	0	0	0	0	0	0	0	0	0	0
-0.189312	0.422691	0.71552	OID40868	BNIP5	BCL2 interacting protein 5	0	1	0	0	0	0	0	0	0	0	0	0	0
-0.0844895	0.422971	0.71552	OID43293	ZBED6	Zinc finger BED-type containing 6	0	0	0	0	0	0	0	0	0	0	0	0	1
-0.210555	0.423216	0.71552	OID41992	UBXN6	UBX domain protein 6	0	0	0	0	0	0	0	0	0	0	0	0	1
-0.113162	0.423312	0.71552	OID44656	FIS1	Fission, mitochondrial 1	0	0	0	0	0	0	0	0	0	0	0	0	1
-0.140256	0.423392	0.71552	OID44984	TJAP1	Tight junction associated protein 1	0	0	0	0	0	0	0	0	0	0	0	0	1
0.341264	0.423417	0.71552	OID40819	ARHGEF2	Rho/Rac guanine nucleotide exchange factor 2	0	0	0	0	0	0	0	0	0	0	0	0	1
-0.129818	0.423503	0.71552	OID41365	KCTD8	Potassium channel tetramerization domain containing 8	0	0	0	0	0	0	0	1	0	0	0	0	0
0.230079	0.423601	0.71552	OID42558	HFM1	Helicase for meiosis 1	0	0	0	0	0	0	0	0	0	0	0	0	0
-0.0886882	0.423682	0.71552	OID44745	LEG1	Chromosome 6 open reading frame 58	0	1	0	0	0	0	0	0	0	0	0	0	0
0.0911599	0.423767	0.71552	OID43895	KLB	Klotho beta	1	0	0	0	1	0	0	0	1	0	0	0	0
0.0475385	0.423955	0.715614	OID42982	RAD23B	RAD23 homolog B, nucleotide excision repair protein	0	0	0	0	0	0	0	0	0	0	0	0	1
0.0525068	0.4248	0.716817	OID43803	HJV	Hemojuvelin BMP co-receptor	1	0	0	0	0	0	0	0	0	1	0	0	0
-0.216857	0.424982	0.7169	OID41975	TUBA1C	Tubulin alpha 1c	0	0	0	1	0	0	0	0	0	0	0	0	0
0.130703	0.425189	0.716983	OID41761	S100A5	S100 calcium binding protein A5	0	0	0	0	0	0	0	0	0	0	0	1	0
0.102379	0.425375	0.716983	OID42889	PDE1C	Phosphodiesterase 1C	0	0	0	0	0	0	0	1	0	0	0	0	0
-0.119707	0.425513	0.716983	OID42923	PNMA2	PNMA family member 2	0	0	0	0	0	0	0	1	0	0	0	0	0
0.0450863	0.425691	0.716983	OID45407	RNASE4	Ribonuclease A family member 4	1	0	0	0	0	0	0	0	0	0	0	0	0
0.189388	0.425692	0.716983	OID41759	RWDD3	RWD domain containing 3	0	0	0	0	0	0	0	0	0	0	0	0	1
-0.143949	0.425922	0.717132	OID42313	COL9A2	Collagen type IX alpha 2 chain	0	0	0	0	0	0	0	1	0	0	0	0	0
0.124494	0.426045	0.717132	OID41461	MED13L	Mediator complex subunit 13L	0	0	0	0	0	0	0	0	0	0	0	0	1
0.132122	0.426423	0.717372	OID43545	CMYA5	Cardiomyopathy associated 5	0	0	0	0	0	0	0	0	0	1	0	0	0
-0.110215	0.426452	0.717372	OID44835	PDAP1	PDGFA associated protein 1	0	0	0	0	0	0	0	0	0	0	0	0	1
-0.236168	0.427428	0.718619	OID41152	EIF4ENIF1	Eukaryotic translation initiation factor 4E nuclear import factor 1	0	0	0	0	0	0	0	0	0	0	0	0	1
0.10499	0.427459	0.718619	OID41986	UBE2D2	Ubiquitin conjugating enzyme E2 D2	0	0	0	0	0	0	0	0	0	0	0	0	1
-0.0913589	0.428071	0.719001	OID43521	CES3	Carboxylesterase 3	1	1	0	0	0	0	0	0	0	1	0	0	0
-0.154259	0.428157	0.719001	OID42478	FOXO3	Forkhead box O3	0	0	0	0	0	0	0	0	0	0	0	0	1
-0.17328	0.428183	0.719001	OID44969	SYTL4	Synaptotagmin like 4	0	0	0	0	0	0	0	0	0	0	0	0	0
0.280828	0.428217	0.719001	OID41956	TRIP13	Thyroid hormone receptor interactor 13	0	0	0	0	0	0	0	0	0	0	0	0	0
-0.114162	0.42842	0.719119	OID40660	TIGD1	Tigger transposable element derived 1	0	0	0	0	0	0	0	0	0	0	0	0	1
0.0735431	0.428959	0.71964	OID42950	PRR20A	Proline rich 20A	0	0	0	0	0	0	0	0	0	0	0	0	0
-0.204205	0.428996	0.71964	OID40045	ATXN1	Ataxin 1	0	0	0	0	0	0	0	0	0	0	0	0	1
-0.0490539	0.429705	0.720332	OID44768	MAP2K1	Mitogen-activated protein kinase kinase 1	0	0	0	0	0	0	0	0	0	0	0	0	1
0.35385	0.42987	0.720332	OID40034	ARPP21	CAMP regulated phosphoprotein 21	0	0	0	0	0	0	0	1	0	0	0	0	0
0.0283789	0.429953	0.720332	OID45181	MEGF9	Multiple EGF like domains 9	0	0	0	0	0	0	0	0	0	0	0	0	0
-0.132097	0.430027	0.720332	OID41889	STK39	Serine/threonine kinase 39	0	0	0	0	0	0	0	0	0	0	0	0	1
-0.119956	0.430117	0.720332	OID40614	SPANXN2	SPANX family member N2	0	0	0	0	0	0	0	0	0	0	0	0	0
-0.117253	0.430256	0.720332	OID42757	MICALL2	MICAL like 2	0	0	0	0	0	0	0	0	0	0	0	0	1
0.101991	0.430339	0.720332	OID43022	RNF43	Ring finger protein 43	0	1	0	0	0	0	0	0	0	0	0	0	0
-0.142873	0.43096	0.721021	OID40313	IQCA1	IQ motif containing with AAA domain 1	0	0	0	0	0	0	0	1	0	0	0	1	0
0.0835823	0.431016	0.721021	OID41896	SUMO1	Small ubiquitin like modifier 1	0	0	0	0	0	0	0	0	0	0	0	0	1
0.0886772	0.431413	0.721315	OID45077	CLPS	Colipase	0	0	0	0	1	0	0	0	0	0	0	0	0
0.145321	0.431458	0.721315	OID41472	MGA	MAX dimerization protein MGA	0	0	0	0	0	0	0	0	0	0	0	0	1
0.282805	0.431734	0.721361	OID40486	PARM1	Prostate androgen-regulated mucin-like protein 1	0	0	0	0	0	0	0	0	0	0	0	0	1
-0.147068	0.431752	0.721361	OID43198	TMED1	Transmembrane p24 trafficking protein 1	0	0	0	0	0	0	0	0	0	0	0	0	1
-0.0818364	0.43254	0.722455	OID44851	PLA2G12A	Phospholipase A2 group XIIA	0	0	0	0	0	0	0	0	0	0	0	0	1
-0.0846961	0.432747	0.722578	OID43727	FOXO1	Forkhead box O1	0	0	0	0	0	0	0	0	0	1	0	0	0
0.185162	0.433313	0.7233	OID41935	THAP4	THAP domain containing 4	0	0	0	0	0	0	0	0	0	0	0	0	1
0.0730073	0.433454	0.723313	OID43822	HSDL2	Hydroxysteroid dehydrogenase like 2	0	0	0	0	0	0	0	0	0	0	0	0	0
0.0837281	0.433746	0.723342	OID44676	GET3	Guided entry of tail-anchored proteins factor 3, ATPase	0	0	0	0	0	0	0	0	0	0	0	0	1
-0.118021	0.433806	0.723342	OID44954	SPINK7	Serine peptidase inhibitor Kazal type 7	0	0	0	1	0	0	1	0	0	0	0	0	0
0.157569	0.433919	0.723342	OID42584	IFIT3	Interferon induced protein with tetratricopeptide repeats 3	0	0	0	0	0	0	0	0	0	0	0	0	1
0.164684	0.434005	0.723342	OID42456	FGF12	Fibroblast growth factor 12	0	0	0	0	0	0	0	0	0	0	0	0	0
-0.078281	0.43444	0.723844	OID43412	BCR	BCR activator of RhoGEF and GTPase	0	0	0	0	0	0	0	0	0	0	0	0	1
0.24903	0.434986	0.724387	OID40191	EIF2B5	Eukaryotic translation initiation factor 2B subunit epsilon	0	0	0	0	0	0	0	0	0	0	0	0	1
-0.0745275	0.435134	0.724387	OID43200	TMED4	Transmembrane p24 trafficking protein 4	0	0	0	0	0	0	0	0	0	0	0	0	1
-0.070047	0.435294	0.724387	OID44009	NAP1L4	Nucleosome assembly protein 1 like 4	0	0	0	0	0	0	0	0	0	0	0	0	1
-0.107275	0.435404	0.724387	OID40977	CDK17	Cyclin dependent kinase 17	0	0	0	0	0	0	0	0	0	0	0	0	1
0.070559	0.435434	0.724387	OID41905	TAFA1	TAFA chemokine like family member 1	0	0	0	0	0	0	0	1	0	0	0	0	0
-0.241439	0.435605	0.724449	OID40300	IER2	Immediate early response 2	0	0	0	0	0	0	0	0	0	0	0	0	1
-0.0831553	0.436143	0.724714	OID44381	USO1	USO1 vesicle transport factor	0	0	0	0	0	0	0	0	0	1	0	0	0
-0.0944035	0.436342	0.724714	OID42960	PSMD5	Proteasome 26S subunit, non-ATPase 5	0	0	0	0	0	0	0	0	0	0	0	0	1
-0.116994	0.436445	0.724714	OID41920	TCHHL1	Trichohyalin like 1	0	0	0	0	0	0	0	0	0	0	0	0	0
0.274755	0.436549	0.724714	OID41357	KBTBD7	Kelch repeat and BTB domain containing 7	0	0	0	0	0	0	0	0	0	0	0	0	1
-0.136107	0.436564	0.724714	OID41445	MAGIX	MAGI family member, X-linked	1	0	0	0	0	0	0	0	0	0	0	0	0
-0.0974371	0.436567	0.724714	OID42808	NBN	Nibrin	0	0	0	0	0	0	0	0	0	0	0	0	1
0.267199	0.437254	0.725195	OID40036	ARVCF	ARVCF delta catenin family member	0	0	0	0	0	0	0	1	0	0	0	0	0
-0.255012	0.43738	0.725195	OID40832	ASH1L	ASH1 like histone lysine methyltransferase	0	0	0	0	0	0	0	0	0	0	0	0	1
0.127566	0.437445	0.725195	OID41625	PLEKHD1	Pleckstrin homology and coiled-coil domain containing D1	0	0	0	0	0	0	0	1	0	0	1	0	0
-0.0961255	0.437513	0.725195	OID42822	NEFL	Neurofilament light chain	0	0	0	0	0	0	0	1	0	0	0	0	0
-0.0721282	0.437771	0.725195	OID44623	EMC2	ER membrane protein complex subunit 2	0	0	0	0	0	0	0	0	0	0	0	0	1
-0.104719	0.437786	0.725195	OID43556	COMT	Catechol-O-methyltransferase	0	0	0	0	0	0	0	0	0	0	0	0	1
0.286508	0.437857	0.725195	OID40550	RASEF	RAS and EF-hand domain containing	0	0	0	0	0	0	0	0	0	0	0	0	0
-0.113649	0.437927	0.725195	OID44125	PRKAR2A	Protein kinase cAMP-dependent type II regulatory subunit alpha	0	0	0	0	0	0	0	0	0	1	0	0	0
0.048439	0.438568	0.725924	OID44466	APLP1	Amyloid beta precursor like protein 1	0	0	0	0	0	0	0	1	0	0	0	0	0
0.361377	0.438635	0.725924	OID42619	IL3	Interleukin 3	0	0	0	0	0	0	0	0	0	0	0	0	0
-0.088683	0.438804	0.725932	OID44930	SHMT1	Serine hydroxymethyltransferase 1	1	0	0	0	0	0	0	0	0	0	0	0	0
-0.0696333	0.438908	0.725932	OID44961	ST13	ST13 Hsp70 interacting protein	0	0	0	0	0	0	0	0	0	0	0	0	1
0.0821761	0.439238	0.726022	OID41694	RADIL	Rap associating with DIL domain	0	0	0	0	0	0	0	1	0	0	0	0	0
-0.115743	0.439299	0.726022	OID41266	GRIK5	Glutamate ionotropic receptor kainate type subunit 5	0	0	0	0	0	0	0	1	0	0	0	0	0
0.0943306	0.439467	0.726022	OID40780	AKAP7		0	0	0	0	0	0	0	0	0	0	0	0	0
0.0700158	0.439529	0.726022	OID41051	CRACDL	CRACD like	0	0	0	0	0	0	0	1	0	0	0	0	0
-0.134264	0.439632	0.726022	OID42931	PPP1R1B	Protein phosphatase 1 regulatory inhibitor subunit 1B	0	0	0	0	0	0	0	1	0	0	0	0	0
-0.121683	0.440083	0.726547	OID40653	TENT5A	Terminal nucleotidyltransferase 5A	0	0	0	0	0	0	0	0	0	0	0	0	0
0.148453	0.440219	0.726549	OID41173	ERVK-19		0	0	0	0	0	0	0	0	0	0	0	0	0
-0.0280344	0.440366	0.72657	OID44491	CANT1	Calcium activated nucleotidase 1	0	0	0	0	0	0	0	0	0	0	0	0	1
0.176844	0.440577	0.726654	OID41327	ING2	Inhibitor of growth family member 2	0	0	0	0	0	0	0	0	0	0	0	0	1
-0.160821	0.440786	0.726654	OID41544	NGDN	Neuroguidin	0	0	0	0	0	0	0	0	0	0	0	0	1
0.0520763	0.440819	0.726654	OID43290	XRCC4	X-ray repair cross complementing 4	0	0	0	0	0	0	0	0	0	0	0	0	1
-0.113712	0.441213	0.727082	OID43392	ASS1	Argininosuccinate synthase 1	1	0	0	0	0	0	0	0	0	0	0	0	0
-0.0879522	0.442663	0.728849	OID43579	CTSH	Cathepsin H	0	0	0	0	0	1	0	0	0	0	0	0	0
0.18789	0.442768	0.728849	OID41705	RBBP5	RB binding protein 5, histone lysine methyltransferase complex subunit	0	0	0	0	0	0	0	0	0	0	0	0	1
-0.100163	0.442788	0.728849	OID42364	RIGI	RNA sensor RIG-I	0	0	0	0	0	0	0	0	0	0	0	0	1
0.0865538	0.442872	0.728849	OID43931	LPO	Lactoperoxidase	0	0	0	0	0	0	0	0	0	0	0	0	0
0.0888302	0.442957	0.728849	OID41779	SENP2	SUMO specific peptidase 2	0	0	0	0	0	0	0	0	0	0	0	0	1
-0.219923	0.443116	0.728888	OID41015	CHRM2	Cholinergic receptor muscarinic 2	0	1	0	0	0	0	0	0	0	0	0	0	0
0.167815	0.443351	0.729055	OID42732	MAP1LC3A	Microtubule associated protein 1 light chain 3 alpha	0	0	0	0	0	0	0	0	0	0	0	0	1
-0.0921616	0.443768	0.729376	OID40635	STK35	Serine/threonine kinase 35	0	0	0	0	0	0	0	0	0	0	0	0	0
-0.104606	0.443883	0.729376	OID43172	TEF	TEF transcription factor, PAR bZIP family member	0	0	0	0	0	0	0	0	0	0	0	0	1
-0.122889	0.444085	0.729376	OID43795	HDDC2	HD domain containing 2	0	0	0	0	0	0	0	0	0	0	0	0	1
0.166474	0.444191	0.729376	OID43025	RPA4	Replication protein A4	0	0	0	0	0	0	0	0	0	0	0	0	0
-0.127035	0.44422	0.729376	OID40024	APLF	Aprataxin and PNKP like factor	0	0	0	0	0	0	0	0	0	0	0	0	1
-0.230137	0.445144	0.730456	OID40772	AGAP9_AGAP4		0	0	0	0	0	0	0	0	0	0	0	0	0
0.0488666	0.445147	0.730456	OID44064	OTUD7B	OTU deubiquitinase 7B	0	0	0	0	0	0	0	0	0	0	0	0	1
0.0571103	0.445599	0.730977	OID44913	SCRG1	Stimulator of chondrogenesis 1	0	0	0	0	0	0	0	1	0	0	0	0	0
0.160179	0.445812	0.731011	OID42902	PGLYRP4	Peptidoglycan recognition protein 4	0	0	0	1	0	0	1	0	0	0	0	0	0
0.355101	0.44589	0.731011	OID40058	BIRC3	Baculoviral IAP repeat containing 3	0	1	1	0	0	0	0	0	0	0	0	0	0
0.0940604	0.446398	0.731529	OID43225	TPPP3	Tubulin polymerization promoting protein family member 3	0	0	0	0	0	0	0	0	0	0	0	0	0
-0.216739	0.446675	0.731529	OID41041	CNPY3	Canopy FGF signaling regulator 3	0	0	0	0	0	0	0	0	0	0	0	0	1
0.0468287	0.446786	0.731529	OID43397	ATRAID	All-trans retinoic acid induced differentiation factor	0	0	0	0	0	0	0	0	0	0	0	0	1
0.0425531	0.44682	0.731529	OID43748	GFRA3	GDNF family receptor alpha 3	0	1	0	0	0	0	0	0	0	0	0	0	0
0.0762185	0.44688	0.731529	OID42877	PAIP2B	Poly(A) binding protein interacting protein 2B	0	0	0	0	0	0	0	1	0	0	0	0	0
-0.197089	0.447284	0.731789	OID40636	STMN2	Stathmin 2	0	0	0	0	0	0	0	1	0	0	0	0	0
-0.191579	0.447318	0.731789	OID40802	ANKS3	Ankyrin repeat and sterile alpha motif domain containing 3	0	0	0	0	0	0	0	0	0	0	0	0	1
0.0861981	0.447444	0.731789	OID41234	GAS1	Growth arrest specific 1	0	0	0	0	0	0	0	0	0	0	0	0	0
-0.182458	0.447655	0.731912	OID41878	STAR	Steroidogenic acute regulatory protein	0	0	0	0	0	0	0	0	0	0	0	0	0
-0.19231	0.447914	0.731922	OID43147	SUMF1	Sulfatase modifying factor 1	0	0	0	0	0	0	0	0	0	0	0	0	1
0.0472145	0.447931	0.731922	OID44762	LYPD3	LY6/PLAUR domain containing 3	0	0	0	1	0	0	0	0	0	0	0	0	0
-0.0882437	0.448164	0.732002	OID43413	BECN1	Beclin 1	0	0	0	0	0	0	0	0	0	0	0	0	1
-0.231142	0.448341	0.732002	OID42511	GGA1	Golgi associated, gamma adaptin ear containing, ARF binding protein 1	0	0	0	0	0	0	0	0	0	0	0	0	0
-0.0503458	0.448385	0.732002	OID44086	PECR	Peroxisomal trans-2-enoyl-CoA reductase	1	0	0	0	0	0	0	0	0	0	0	0	0
0.0543702	0.4488	0.732175	OID43887	KCTD5	Potassium channel tetramerization domain containing 5	0	0	0	0	0	0	0	0	0	0	0	0	1
-0.103905	0.448831	0.732175	OID40760	ACBD7	Acyl-CoA binding domain containing 7	0	0	0	0	0	0	0	1	0	0	0	0	0
0.054384	0.448896	0.732175	OID43927	LMOD1	Leiomodin 1	0	1	0	0	0	0	0	0	0	0	0	0	0
-0.109942	0.44917	0.732402	OID42912	PLA2G2D	Phospholipase A2 group IID	0	0	1	0	0	0	0	0	0	0	0	0	0
-0.205926	0.449612	0.73242	OID41847	SPATA21	Spermatogenesis associated 21	0	0	0	0	0	0	0	0	0	0	0	0	0
-0.270249	0.449658	0.73242	OID40606	SMG6	SMG6 nonsense mediated mRNA decay factor	0	0	0	0	0	0	0	0	0	0	0	0	1
0.237978	0.449691	0.73242	OID40314	IQCA1L	IQ motif containing with AAA domain 1 like	0	0	0	0	0	0	0	0	0	0	0	0	0
-0.094593	0.449722	0.73242	OID41921	TCHP	Trichoplein keratin filament binding	0	0	0	0	0	0	0	0	0	0	0	0	1
0.299962	0.449884	0.732463	OID40330	KCNJ11	Potassium inwardly rectifying channel subfamily J member 11	0	0	0	0	0	0	0	0	0	1	0	0	0
-0.0850513	0.450177	0.732721	OID40409	MIIP	Migration and invasion inhibitory protein	0	0	0	0	0	0	0	0	0	0	0	0	1
-0.094911	0.450359	0.732797	OID40905	C4orf54	Chromosome 4 open reading frame 54	0	0	0	0	0	0	0	0	0	1	0	0	0
-0.111765	0.450524	0.732846	OID44034	NMNAT1	Nicotinamide nucleotide adenylyltransferase 1	0	0	0	0	0	0	0	0	0	0	0	0	1
-0.104303	0.450922	0.732882	OID42878	PAK4	P21 (RAC1) activated kinase 4	0	0	0	0	0	0	0	0	0	0	0	0	1
0.122538	0.450928	0.732882	OID43343	AGR2	Anterior gradient 2, protein disulphide isomerase family member	0	1	0	0	0	0	1	0	0	0	0	0	0
0.0893537	0.450952	0.732882	OID41344	IRF2BPL	Interferon regulatory factor 2 binding protein like	0	0	0	0	0	0	0	0	0	0	0	0	1
-0.101189	0.451096	0.732895	OID42804	NAA80	N-alpha-acetyltransferase 80, NatH catalytic subunit	0	0	0	0	0	0	0	0	0	0	0	0	0
0.0565701	0.451496	0.732911	OID44401	VSNL1	Visinin like 1	0	0	0	0	0	0	0	1	0	0	0	0	0
0.196887	0.451949	0.732911	OID41076	DACT1	Dishevelled binding antagonist of beta catenin 1	0	0	0	0	0	0	0	0	0	0	0	0	0
0.0841711	0.452117	0.732911	OID44106	PNLIPRP1	Pancreatic lipase related protein 1	0	0	0	0	1	0	0	0	0	0	0	0	0
0.112706	0.452125	0.732911	OID44785	MMP15	Matrix metallopeptidase 15	0	0	0	0	0	0	0	0	0	0	0	0	1
-0.267946	0.452133	0.732911	OID42727	MAGEC2	MAGE family member C2	0	0	0	0	0	0	0	0	0	0	0	0	0
0.0640496	0.452288	0.732911	OID44598	DDC	Dopa decarboxylase	0	1	0	0	0	0	0	0	0	0	0	0	0
0.0809182	0.452351	0.732911	OID44719	IL1RN	Interleukin 1 receptor antagonist	0	0	0	1	0	0	0	0	0	0	0	0	0
0.0603791	0.452373	0.732911	OID43270	UNC5D	Unc-5 netrin receptor D	0	1	0	0	0	0	0	1	0	0	0	0	0
-0.161936	0.452446	0.732911	OID44890	RABEP1	Rabaptin, RAB GTPase binding effector protein 1	0	0	0	0	0	0	0	0	0	0	0	0	1
-0.101746	0.452457	0.732911	OID43109	SNU13	Small nuclear ribonucleoprotein 13	0	0	0	0	0	0	0	0	0	0	0	0	1
0.0773708	0.452881	0.733377	OID45380	LBP	Lipopolysaccharide binding protein	1	0	0	0	0	0	0	0	0	0	0	0	0
-0.153843	0.453019	0.733382	OID40712	WDR64	WD repeat domain 64	0	0	0	0	0	0	0	0	0	0	0	0	0
-0.268961	0.453163	0.733397	OID41469	MEX3D	Mex-3 RNA binding family member D	0	0	0	0	0	0	0	0	0	0	0	0	0
-0.0885683	0.453452	0.733645	OID43471	CCL26	C-C motif chemokine ligand 26	0	0	0	0	0	0	0	0	0	0	0	0	0
-0.278683	0.453781	0.733958	OID42530	GPR101	G protein-coupled receptor 101	0	0	0	0	0	0	0	1	0	0	0	0	0
-0.14399	0.45393	0.733979	OID40936	CCDC137	Coiled-coil domain containing 137	0	0	0	0	0	0	0	0	0	0	0	0	1
-0.325704	0.454196	0.734117	OID41296	HNRNPK	Heterogeneous nuclear ribonucleoprotein K	0	0	0	0	0	0	0	0	0	0	0	0	1
-0.135391	0.454286	0.734117	OID44035	NMT1	N-myristoyltransferase 1	0	0	0	0	0	0	0	0	0	0	0	0	1
0.0984661	0.454428	0.734128	OID41288	HERC2	HECT and RLD domain containing E3 ubiquitin protein ligase 2	0	0	0	0	0	0	0	0	0	0	0	0	1
-0.221542	0.454715	0.734372	OID42539	GSAP	Gamma-secretase activating protein	0	0	0	0	0	0	0	0	0	0	0	0	1
-0.120688	0.454939	0.734516	OID43989	MRPL58	Mitochondrial ribosomal protein L58	0	0	0	0	0	0	0	0	0	0	0	0	1
-0.0989493	0.455617	0.73527	OID44354	TOR1AIP1	Torsin 1A interacting protein 1	0	0	0	0	0	0	0	0	0	0	0	0	1
0.102884	0.455678	0.73527	OID44549	CMC1	C-X9-C motif containing 1	0	0	0	0	0	0	0	0	0	0	0	0	1
-0.0731474	0.455912	0.735429	OID42222	CARHSP1	Calcium regulated heat stable protein 1	0	0	0	0	0	0	0	0	0	0	0	0	0
-0.221322	0.456091	0.735486	OID41915	TBX2	T-box transcription factor 2	0	0	0	0	0	1	0	0	0	0	0	0	0
-0.16534	0.456219	0.735486	OID43975	MINK1	Misshapen like kinase 1	0	0	0	0	0	0	0	0	0	0	0	0	1
0.162825	0.456747	0.735792	OID40830	ASCL1	Achaete-scute family bHLH transcription factor 1	1	0	0	0	0	0	0	1	0	0	0	0	0
-0.226463	0.456817	0.735792	OID41268	GSDMA	Gasdermin A	0	0	0	0	0	0	0	0	0	0	0	0	0
-0.218618	0.456928	0.735792	OID40706	VPS41	VPS41 subunit of HOPS complex	0	0	0	0	0	0	0	0	0	0	0	0	1
-0.15931	0.456952	0.735792	OID40375	LRRC27	Leucine rich repeat containing 27	0	0	0	0	0	0	0	0	0	0	0	0	0
-0.100465	0.457257	0.735931	OID44883	PUDP	Pseudouridine 5'-phosphatase	0	0	0	0	0	0	0	0	0	0	0	0	1
-0.162213	0.457309	0.735931	OID40219	FAM166A	Family with sequence similarity 166 member A	0	0	0	0	0	0	0	0	0	0	0	0	0
-0.100377	0.457583	0.73602	OID41059	CSPP1	Centrosome and spindle pole associated protein 1	0	0	0	0	0	0	0	0	0	0	0	0	1
-0.0701624	0.457636	0.73602	OID43372	APBB1IP	Amyloid beta precursor protein binding family B member 1 interacting protein	0	0	1	0	0	0	0	0	0	0	0	0	0
0.363718	0.457916	0.736182	OID40739	ZIC5	Zic family member 5	0	0	0	0	0	0	0	1	0	0	0	0	0
-0.14605	0.458009	0.736182	OID42122	ANKRD55	Ankyrin repeat domain 55	0	0	1	0	0	0	0	1	0	0	0	0	0
0.0836071	0.458548	0.736766	OID43279	VSTM1	V-set and transmembrane domain containing 1	0	0	0	0	0	0	0	0	0	0	0	0	0
0.0953712	0.458644	0.736766	OID42582	IDI2	Isopentenyl-diphosphate delta isomerase 2	0	0	0	0	0	0	0	0	0	1	0	0	0
0.191921	0.458969	0.73707	OID41861	SPTBN5	Spectrin beta, non-erythrocytic 5	0	0	0	0	0	0	0	1	0	0	0	0	0
0.199442	0.459383	0.73742	OID40836	ATG10	Autophagy related 10	0	0	0	0	0	0	0	0	0	0	0	0	1
-0.105254	0.459528	0.73742	OID40873	BTBD2	BTB domain containing 2	0	0	0	0	0	0	0	1	0	0	0	0	0
-0.0571534	0.459816	0.73742	OID42458	FGF5	Fibroblast growth factor 5	0	1	0	0	0	0	0	1	0	0	0	0	0
-0.27373	0.459832	0.73742	OID40075	C22orf23	Chromosome 22 open reading frame 23	0	0	0	0	0	0	0	0	0	0	0	0	0
0.130893	0.459867	0.73742	OID40274	GPR135	G protein-coupled receptor 135	0	0	0	0	0	0	0	0	0	0	0	0	1
0.111568	0.460156	0.737665	OID41479	MISP	Mitotic spindle positioning	0	1	0	0	0	0	0	0	0	0	0	0	0
-0.0762493	0.460615	0.738087	OID41816	SLX4IP	SLX4 interacting protein	0	0	0	0	0	0	0	0	0	0	0	0	1
-0.128587	0.460748	0.738087	OID43057	SCN3A	Sodium voltage-gated channel alpha subunit 3	0	0	1	0	0	0	0	1	0	0	0	0	0
0.123956	0.46094	0.738087	OID40974	CDHR4	Cadherin related family member 4	0	0	0	0	0	0	0	0	0	0	0	0	0
-0.204101	0.461053	0.738087	OID40891	C1orf131	Chromosome 1 open reading frame 131	0	0	0	0	0	0	0	0	0	0	0	0	1
0.0797455	0.4611	0.738087	OID42717	LYAR	Ly1 antibody reactive	0	0	0	0	0	0	0	0	0	0	0	0	0
-0.196835	0.461344	0.73826	OID42740	MAPRE3	Microtubule associated protein RP/EB family member 3	0	0	0	0	0	0	0	1	0	0	0	0	0
0.0844946	0.461709	0.738412	OID44504	CCL4	C-C motif chemokine ligand 4	0	0	0	0	0	0	0	0	0	0	0	0	0
-0.139014	0.461712	0.738412	OID44294	STX8	Syntaxin 8	0	0	0	0	0	0	0	0	0	0	0	0	1
-0.12573	0.462179	0.738742	OID42134	ARHGAP12	Rho GTPase activating protein 12	0	0	0	0	0	0	0	0	0	0	0	0	1
0.232472	0.462191	0.738742	OID40927	CBLL2	Cbl proto-oncogene like 2	0	0	0	0	0	0	0	0	0	0	0	0	0
-0.0786372	0.462391	0.738843	OID40837	ATG101	Autophagy related 101	0	0	0	0	0	0	0	0	0	0	0	0	1
-0.0992705	0.462683	0.738902	OID40005	ACSM5	Acyl-CoA synthetase medium chain family member 5	1	0	0	0	0	0	0	0	0	0	0	0	0
0.081076	0.4627	0.738902	OID42442	FAM83F	Family with sequence similarity 83 member F	0	0	0	1	0	0	0	0	0	0	0	0	0
0.129006	0.463246	0.739471	OID43024	RPA2	Replication protein A2	0	0	0	0	0	0	0	0	0	0	0	0	1
-0.129092	0.463329	0.739471	OID43069	SH3BGRL2	SH3 domain binding glutamate rich protein like 2	0	0	0	0	0	0	0	0	0	0	0	0	0
-0.110141	0.463727	0.739888	OID43294	ZBTB16	Zinc finger and BTB domain containing 16	0	0	0	0	0	0	0	0	0	0	0	0	1
0.0863653	0.463957	0.740037	OID43342	AGBL2	AGBL carboxypeptidase 2	0	0	0	0	0	0	0	0	0	0	0	0	0
-0.343063	0.464125	0.740088	OID40237	FBXO42	F-box protein 42	0	0	0	0	0	0	0	0	0	0	0	0	1
-0.11235	0.464396	0.740302	OID42296	CLEC2L	C-type lectin domain family 2 member L	0	0	0	0	0	0	0	1	0	0	1	0	0
-0.0941455	0.465188	0.741152	OID43048	SAT1	Spermidine/spermine N1-acetyltransferase 1	0	0	0	0	0	0	0	0	0	0	0	0	1
-0.10023	0.465517	0.741152	OID41669	PRR14L	Proline rich 14 like	0	0	0	0	0	0	0	0	0	0	0	0	1
-0.110024	0.465565	0.741152	OID41336	IQCD	IQ motif containing D	0	0	0	0	0	0	0	0	0	0	0	0	0
0.13372	0.465586	0.741152	OID42324	CRIPT	CXXC repeat containing interactor of PDZ3 domain	0	0	0	0	0	0	0	0	0	0	0	0	1
0.0621525	0.465691	0.741152	OID41866	SRPRB	SRP receptor subunit beta	0	0	0	0	0	0	0	0	0	0	0	0	1
0.177923	0.466047	0.741152	OID40143	CWF19L1	CWF19 like cell cycle control factor 1	0	0	0	0	0	0	0	0	0	0	0	0	1
0.0829144	0.466106	0.741152	OID40368	LINC00471		0	0	0	0	0	0	0	0	0	0	0	0	0
0.106803	0.466244	0.741152	OID42805	NACAD	NAC alpha domain containing	0	0	0	0	0	0	0	1	0	0	0	0	0
-0.0566329	0.466266	0.741152	OID41024	CLDN23	Claudin 23	0	1	0	0	0	0	0	0	0	0	0	0	0
-0.0476176	0.46636	0.741152	OID44804	NCK2	NCK adaptor protein 2	0	0	0	0	0	0	0	0	0	0	0	0	1
-0.11484	0.466671	0.741152	OID44154	PTTG2	Pituitary tumor-transforming 2	0	0	0	0	0	0	0	0	0	0	0	0	1
0.135091	0.466812	0.741152	OID42767	MOK	MOK protein kinase	0	0	0	0	0	0	0	0	0	0	0	0	0
0.248698	0.466928	0.741152	OID40110	CFAP43	Cilia and flagella associated protein 43	0	0	0	0	0	0	0	0	0	0	0	0	0
-0.0769025	0.466988	0.741152	OID40116	CHST1	Carbohydrate sulfotransferase 1	0	0	0	0	0	0	0	1	0	0	0	0	0
-0.134462	0.467086	0.741152	OID42832	NFYA	Nuclear transcription factor Y subunit alpha	0	0	0	0	0	0	0	0	0	0	0	0	1
0.123022	0.467117	0.741152	OID41943	TP53BP2	Tumor protein p53 binding protein 2	0	0	0	0	0	0	0	0	0	0	0	0	1
-0.310506	0.467552	0.741624	OID40926	CASZ1	Castor zinc finger 1	0	0	0	0	0	0	0	0	0	0	0	0	0
0.237252	0.467728	0.741688	OID43612	DLL4	Delta like canonical Notch ligand 4	0	0	0	0	0	0	0	0	0	0	0	0	1
-0.235611	0.467941	0.741808	OID40431	MUS81	MUS81 structure-specific endonuclease subunit	0	0	0	0	0	0	0	0	0	0	0	0	1
0.381707	0.468383	0.742159	OID40399	MBLAC1	Metallo-beta-lactamase domain containing 1	0	0	0	0	0	0	0	0	0	0	0	0	1
0.0634775	0.468623	0.742159	OID45155	IL17RA	Interleukin 17 receptor A	0	0	0	0	0	0	0	0	0	0	0	0	0
-0.109204	0.468689	0.742159	OID44903	RWDD1	RWD domain containing 1	0	0	0	0	0	0	0	0	0	0	0	0	1
-0.204236	0.468983	0.742159	OID43893	KIFC3	Kinesin family member C3	0	0	0	0	0	0	0	0	0	0	0	0	0
-0.121117	0.469038	0.742159	OID40377	LRRC75A	Leucine rich repeat containing 75A	0	1	0	0	0	0	0	0	0	0	0	0	0
0.0661301	0.46905	0.742159	OID44702	HMCN2	Hemicentin 2	0	1	0	0	0	0	0	0	0	0	0	0	0
0.0469368	0.469121	0.742159	OID43654	EDN1	Endothelin 1	0	0	0	0	0	0	0	0	1	0	0	0	0
0.0754994	0.469723	0.742894	OID41278	HAND1	Heart and neural crest derivatives expressed 1	0	1	0	0	0	0	0	0	0	0	0	0	0
-0.112291	0.47054	0.743925	OID40231	FARP2	FERM, ARH/RhoGEF and pleckstrin domain protein 2	0	0	0	0	0	0	0	0	0	0	0	0	1
0.035865	0.470649	0.743925	OID43299	ZKSCAN3	Zinc finger with KRAB and SCAN domains 3	0	0	0	0	0	0	0	0	0	0	0	0	1
-0.0517795	0.470958	0.744197	OID43689	ERN1	Endoplasmic reticulum to nucleus signaling 1	0	0	0	0	1	0	0	0	0	0	0	0	0
0.148066	0.471105	0.744212	OID42001	USH1G	USH1 protein network component sans	0	0	0	1	0	0	0	0	0	0	0	0	0
0.143734	0.471502	0.7444	OID42997	RBM25	RNA binding motif protein 25	0	0	0	0	0	0	0	0	0	0	0	0	1
0.0693855	0.471679	0.7444	OID44910	SCGB1A1	Secretoglobin family 1A member 1	0	0	0	0	0	1	0	0	0	0	0	0	0
0.0375054	0.471823	0.7444	OID44646	FAM20A	FAM20A golgi associated secretory pathway pseudokinase	1	0	0	0	0	0	0	0	0	0	0	0	0
0.152996	0.471998	0.7444	OID41957	TRMT9B	TRNA methyltransferase 9B (putative)	0	0	0	0	0	0	0	1	0	0	0	1	0
0.0852563	0.472021	0.7444	OID40197	EML1	EMAP like 1	0	0	0	0	0	0	0	0	0	0	0	0	1
-0.0818763	0.472048	0.7444	OID44232	SERPINB9	Serpin family B member 9	0	0	1	0	0	0	0	0	0	0	0	0	0
-0.0833706	0.472962	0.745624	OID43232	TRAF3	TNF receptor associated factor 3	0	0	0	0	0	0	0	0	0	0	0	0	1
-0.124886	0.47311	0.74564	OID41400	KXD1	KxDL motif containing 1	0	0	0	0	0	0	0	0	0	0	0	0	1
0.0742946	0.473437	0.745939	OID45047	CA3	Carbonic anhydrase 3	0	0	0	0	0	0	0	0	0	1	0	0	0
0.0809842	0.47425	0.746949	OID43055	SCIN	Scinderin	0	1	0	0	0	0	0	0	0	0	0	0	0
-0.0595002	0.474573	0.746949	OID42373	DGKZ	Diacylglycerol kinase zeta	0	0	0	0	0	0	0	1	0	0	0	0	0
-0.0281774	0.474581	0.746949	OID45433	A1BG	Alpha-1-B glycoprotein	1	0	0	0	0	0	0	0	0	0	0	0	0
0.238034	0.474629	0.746949	OID40964	CCNYL2		0	0	0	0	0	0	0	0	0	0	0	0	0
0.061492	0.475195	0.747622	OID43619	DNAJB4	DnaJ heat shock protein family (Hsp40) member B4	0	0	0	0	0	0	0	0	0	0	0	0	1
-0.18437	0.475417	0.747753	OID44242	SH3PXD2B	SH3 and PX domains 2B	0	0	0	0	0	0	0	0	0	0	0	0	1
0.0890322	0.475763	0.748044	OID40340	KIF13A	Kinesin family member 13A	0	0	0	0	0	0	0	0	0	1	0	0	0
-0.0681233	0.475877	0.748044	OID41179	FAAP20	FA core complex associated protein 20	0	0	0	0	0	0	0	0	0	0	0	0	1
-0.165997	0.476685	0.749065	OID42851	NRTN	Neurturin	0	0	0	0	1	0	0	0	0	0	0	0	0
0.126193	0.476803	0.749065	OID41233	GARRE1	Granule associated Rac and RHOG effector 1	0	0	0	0	0	0	0	0	0	0	0	0	1
0.119843	0.477092	0.749301	OID40764	ACTR5	Actin related protein 5	0	0	0	0	0	0	0	0	0	0	0	0	1
0.111214	0.477333	0.749304	OID42490	GAD2	Glutamate decarboxylase 2	0	0	0	0	0	0	0	1	0	0	0	0	0
-0.126297	0.477519	0.749304	OID40838	ATG13	Autophagy related 13	0	0	0	0	0	0	0	0	0	0	0	0	1
0.0740167	0.477519	0.749304	OID42465	FIG4	FIG4 phosphoinositide 5-phosphatase	0	0	0	0	0	0	0	0	0	0	0	0	1
0.122806	0.477647	0.749304	OID40895	C2orf16		0	0	0	0	0	0	0	0	0	0	0	0	0
-0.051959	0.478112	0.749817	OID44553	COCH	Cochlin	0	0	0	0	1	0	0	0	0	0	0	0	0
-0.0790904	0.47883	0.750214	OID42311	CNTRL	Centriolin	0	0	1	0	0	0	0	0	0	0	0	0	0
-0.177037	0.478929	0.750214	OID40459	NHSL2	NHS like 2	0	0	0	0	0	0	0	1	0	0	0	0	0
-0.0420007	0.478976	0.750214	OID44747	LEPR	Leptin receptor	1	0	0	0	0	0	0	0	0	0	0	0	0
-0.282985	0.47903	0.750214	OID42541	GSTM4	Glutathione S-transferase mu 4	0	1	0	0	0	0	0	0	0	0	0	0	0
0.173078	0.479057	0.750214	OID41189	FAM184A	Family with sequence similarity 184 member A	0	0	0	0	0	0	0	0	0	0	0	0	0
0.103041	0.479386	0.750511	OID42436	FABP9	Fatty acid binding protein 9	0	0	0	0	0	0	0	0	0	0	0	0	0
-0.151979	0.480027	0.75123	OID40604	SMC5	Structural maintenance of chromosomes 5	0	0	0	0	0	0	0	0	0	0	0	0	1
-0.0962178	0.480122	0.75123	OID44755	LILRA6	Leukocyte immunoglobulin like receptor A6	0	0	1	0	0	1	0	0	0	0	0	0	0
-0.0901815	0.480277	0.751256	OID44644	FABP5	Fatty acid binding protein 5	0	0	0	1	0	0	0	0	0	0	0	0	0
-0.0714769	0.480445	0.751302	OID43072	SH3D19	SH3 domain containing 19	0	0	0	0	0	0	0	0	0	0	0	0	1
-0.105577	0.480591	0.751307	OID41750	RSPH4A	Radial spoke head component 4A	0	0	0	0	0	0	0	0	0	0	0	0	0
-0.193754	0.480726	0.751307	OID41731	RND3	Rho family GTPase 3	0	0	0	1	0	0	0	0	0	0	0	0	0
-0.121015	0.480912	0.751381	OID40624	ST6GAL2	ST6 beta-galactoside alpha-2,6-sialyltransferase 2	0	0	0	0	0	0	0	1	0	0	0	1	0
0.0792527	0.481281	0.751708	OID44028	NFU1	NFU1 iron-sulfur cluster scaffold	0	0	0	0	0	0	0	0	0	0	0	0	1
-0.0734838	0.481399	0.751708	OID40580	RPLP1	Ribosomal protein lateral stalk subunit P1	0	0	0	0	0	0	0	0	0	0	0	0	1
-0.0827473	0.482036	0.752085	OID41529	NCOA1	Nuclear receptor coactivator 1	0	0	0	0	0	0	0	0	0	0	0	0	1
-0.0717964	0.482058	0.752085	OID41531	NCR3	Natural cytotoxicity triggering receptor 3	0	1	1	0	0	0	0	0	0	0	0	0	0
0.109847	0.482295	0.752085	OID40645	SYMPK	Symplekin scaffold protein	0	0	0	0	0	0	0	0	0	0	0	0	1
0.0466044	0.482313	0.752085	OID44626	ENPP1	Ectonucleotide pyrophosphatase/phosphodiesterase 1	0	0	0	0	0	0	0	0	0	0	0	0	0
-0.115502	0.482334	0.752085	OID45186	MIF	Macrophage migration inhibitory factor	0	0	0	0	0	0	0	0	0	0	0	0	1
0.0759449	0.482565	0.75223	OID41962	TSGA10	Testis specific 10	0	0	0	0	0	0	0	0	0	0	0	0	0
0.0741248	0.482777	0.752343	OID41747	RRN3	RRN3 homolog, RNA polymerase I transcription factor	0	0	0	0	0	0	0	0	0	0	0	0	1
-0.123016	0.48292	0.75235	OID40290	HNF4A	Hepatocyte nuclear factor 4 alpha	1	1	0	0	0	0	0	0	0	0	0	0	0
0.0601063	0.48327	0.752659	OID41325	IL9R	Interleukin 9 receptor	0	0	1	0	0	0	0	0	0	0	0	0	0
0.0484692	0.483396	0.752659	OID44215	SCN4B	Sodium voltage-gated channel beta subunit 4	0	0	0	0	0	0	0	1	0	0	0	0	0
-0.0836123	0.483853	0.752723	OID40358	KRIT1	KRIT1 ankyrin repeat containing	0	0	0	0	0	0	0	0	0	0	0	0	1
0.0378436	0.48389	0.752723	OID44863	PPCDC	Phosphopantothenoylcysteine decarboxylase	0	0	0	0	0	0	0	0	0	0	0	0	1
-0.0410601	0.484217	0.752723	OID41438	MAD2L1BP	MAD2L1 binding protein	0	0	0	0	0	0	0	0	0	0	0	0	1
-0.131207	0.484412	0.752723	OID43213	TOM1L1	Target of myb1 like 1 membrane trafficking protein	0	0	0	0	0	0	0	0	0	0	0	0	1
-0.0844141	0.484483	0.752723	OID43393	ATG16L1	Autophagy related 16 like 1	0	0	0	0	0	0	0	0	0	0	0	0	1
-0.0980232	0.484534	0.752723	OID44192	RP2	RP2 activator of ARL3 GTPase	0	0	0	0	0	0	0	0	0	0	0	0	0
-0.0724341	0.484703	0.752723	OID42108	ALDH9A1	Aldehyde dehydrogenase 9 family member A1	0	0	0	0	0	0	0	0	0	0	0	0	1
-0.0588673	0.484723	0.752723	OID40266	GJA3	Gap junction protein alpha 3	0	0	0	0	0	0	0	0	0	0	1	0	0
0.128665	0.484757	0.752723	OID41929	TEX13A	Testis expressed 13A	0	0	0	0	0	0	0	0	0	0	0	0	0
-0.0562691	0.484826	0.752723	OID42408	ENAH	ENAH actin regulator	0	0	0	0	0	0	0	0	0	0	0	0	1
-0.0553557	0.485185	0.753065	OID45011	UROD	Uroporphyrinogen decarboxylase	0	0	0	0	0	0	0	0	0	0	0	0	1
0.0477049	0.485833	0.753855	OID42917	PLXDC1	Plexin domain containing 1	0	0	0	0	0	0	0	0	0	0	0	0	0
0.184259	0.485982	0.75387	OID41078	DAZ1	Deleted in azoospermia 1	0	0	0	0	0	0	0	0	0	0	0	0	0
0.088853	0.486402	0.754306	OID43182	TGM5	Transglutaminase 5	0	0	0	1	0	0	0	0	0	0	0	0	0
-0.195053	0.486899	0.75478	OID41868	SRY	Sex determining region Y	0	0	0	0	0	0	0	0	0	0	0	0	0
0.106281	0.486986	0.75478	OID41638	POGLUT1	Protein O-glucosyltransferase 1	0	0	0	0	0	0	0	0	0	0	0	0	1
-0.121403	0.487166	0.754843	OID40170	DNALI1	Dynein axonemal light intermediate chain 1	0	0	0	0	0	0	0	0	0	0	0	0	0
-0.242146	0.487606	0.755047	OID41860	SPTBN4	Spectrin beta, non-erythrocytic 4	0	0	0	0	0	0	0	1	0	0	0	0	0
0.11062	0.487652	0.755047	OID43324	ACTN2	Actinin alpha 2	0	0	0	0	0	0	0	0	0	1	0	0	0
0.0684285	0.487769	0.755047	OID43191	TIGIT	T cell immunoreceptor with Ig and ITIM domains	0	0	1	0	0	0	0	0	0	0	0	0	0
-0.132928	0.487855	0.755047	OID40158	DIS3L2	DIS3 like 3'-5' exoribonuclease 2	0	0	0	0	0	0	0	0	0	0	0	0	1
-0.11842	0.488001	0.755057	OID42860	NUTM1	NUT midline carcinoma family member 1	0	0	0	0	0	0	0	0	0	0	0	0	0
0.0891711	0.488146	0.755066	OID41188	FAM161B	FAM161 centrosomal protein B	0	0	0	0	0	0	0	0	0	0	0	0	1
-0.223273	0.488851	0.755738	OID40687	TUBB8B	Tubulin beta 8B	0	0	0	0	0	0	0	0	0	0	0	0	0
0.144707	0.488934	0.755738	OID43106	SMPD3	Sphingomyelin phosphodiesterase 3	0	1	1	0	0	0	0	0	0	0	0	0	0
0.0593143	0.489095	0.755738	OID44845	PGD	Phosphogluconate dehydrogenase	0	0	0	1	0	0	0	0	0	0	0	0	0
0.0415271	0.489138	0.755738	OID41666	PRKCI	Protein kinase C iota	0	0	0	0	0	0	0	0	0	0	0	0	1
-0.145088	0.489546	0.756139	OID42464	FHIT	Fragile histidine triad diadenosine triphosphatase	0	0	0	0	0	0	0	0	0	0	0	0	0
-0.1409	0.489677	0.756139	OID41165	EPC2	Enhancer of polycomb homolog 2	0	0	0	0	0	0	0	0	0	0	0	0	1
0.0701932	0.489886	0.756233	OID43535	CLEC4C	C-type lectin domain family 4 member C	0	0	1	0	0	0	0	0	0	0	0	0	0
0.140826	0.490204	0.756233	OID40563	RHPN1	Rhophilin Rho GTPase binding protein 1	0	0	0	0	0	0	0	0	0	0	0	1	0
-0.125707	0.490213	0.756233	OID41322	IGF2-AS		0	0	0	0	0	0	0	0	0	0	0	0	0
-0.163112	0.490418	0.756233	OID43997	MTSS1	MTSS I-BAR domain containing 1	0	0	0	0	0	0	0	0	0	0	0	0	1
0.116654	0.490435	0.756233	OID40789	ANAPC1	Anaphase promoting complex subunit 1	0	0	0	0	0	0	0	0	0	0	0	0	1
0.074355	0.490839	0.756641	OID42200	C14orf93	Chromosome 14 open reading frame 93	0	0	0	0	0	0	0	0	0	0	0	0	1
0.274698	0.491048	0.756748	OID41706	RBM20	RNA binding motif protein 20	0	0	0	0	1	0	0	0	0	0	0	0	0
-0.268464	0.491408	0.757087	OID40161	DLX3	Distal-less homeobox 3	0	0	0	0	0	0	0	0	0	0	0	0	0
-0.18254	0.491916	0.757389	OID42463	FH	Fumarate hydratase	1	0	0	0	0	0	0	0	0	0	0	0	0
0.129418	0.492414	0.757389	OID41636	PNMA8A	PNMA family member 8A	0	0	0	0	0	0	0	1	0	0	0	0	0
-0.151582	0.492417	0.757389	OID42282	CERT1	Ceramide transporter 1	0	0	0	0	0	0	0	0	0	0	0	0	1
0.13128	0.492432	0.757389	OID41881	STARD3	StAR related lipid transfer domain containing 3	0	0	0	0	0	0	0	0	0	0	0	0	1
-0.220688	0.492537	0.757389	OID40736	ZFP90	ZFP90 zinc finger protein	0	0	0	0	0	0	0	0	0	0	0	0	1
-0.102069	0.492663	0.757389	OID40935	CCDC13	Coiled-coil domain containing 13	0	0	0	0	0	0	0	0	0	0	0	0	0
-0.106616	0.492735	0.757389	OID42930	PPP1R12B	Protein phosphatase 1 regulatory subunit 12B	0	0	0	0	0	0	0	0	0	0	0	0	0
-0.188472	0.492796	0.757389	OID41728	RLBP1	Retinaldehyde binding protein 1	0	0	0	0	0	0	0	0	0	0	0	0	0
-0.138334	0.492953	0.757389	OID40468	NRF1	Nuclear respiratory factor 1	0	0	0	0	0	0	0	0	0	0	0	0	1
-0.19539	0.493001	0.757389	OID43006	REST	RE1 silencing transcription factor	0	0	0	0	0	0	0	0	0	0	0	0	1
0.0625901	0.494581	0.759601	OID43526	CHM	CHM Rab escort protein	0	0	0	0	0	0	0	0	0	0	0	0	1
0.106736	0.495313	0.760508	OID40840	ATL3	Atlastin GTPase 3	0	0	0	0	0	0	0	0	0	0	0	0	1
0.0279763	0.495476	0.760544	OID43837	IGF1R	Insulin like growth factor 1 receptor	0	0	0	0	0	0	0	0	0	0	0	0	1
0.178659	0.496034	0.761181	OID40269	GLTP	Glycolipid transfer protein	0	0	0	1	0	0	0	0	0	0	0	0	0
0.201921	0.496172	0.761181	OID42077	ZSCAN21	Zinc finger and SCAN domain containing 21	0	0	0	0	0	0	0	0	0	0	0	0	1
0.04351	0.49633	0.761207	OID43961	MATN3	Matrilin 3	0	0	0	0	0	1	0	0	0	0	0	0	0
-0.0783629	0.496963	0.761709	OID40097	CD300LD	CD300 molecule like family member d	0	0	0	0	0	0	0	0	0	0	0	0	0
-0.0618149	0.497037	0.761709	OID44136	PSMD9	Proteasome 26S subunit, non-ATPase 9	0	0	0	0	0	0	0	0	0	0	0	0	1
0.25517	0.497242	0.761709	OID40255	FRMPD2B		0	0	0	0	0	0	0	0	0	0	0	0	0
-0.109198	0.497283	0.761709	OID41803	SIM1	SIM bHLH transcription factor 1	0	0	0	0	0	0	0	0	0	1	0	0	0
0.324463	0.497359	0.761709	OID40631	STAT1	Signal transducer and activator of transcription 1	0	0	0	0	0	0	0	0	0	0	0	0	1
-0.0953623	0.497618	0.761839	OID40458	NGLY1	N-glycanase 1	0	0	0	0	0	0	0	0	0	0	0	0	1
0.136774	0.497726	0.761839	OID41235	GAS2L3	Growth arrest specific 2 like 3	0	0	0	0	0	0	0	0	0	0	0	0	1
-0.211239	0.498376	0.762201	OID40888	C17orf50	Chromosome 17 open reading frame 50	0	0	0	0	0	0	0	0	0	0	0	0	0
-0.0645845	0.498653	0.762201	OID45413	SOD3	Superoxide dismutase 3	0	0	0	0	0	0	0	0	0	0	0	0	0
-0.0971932	0.498867	0.762201	OID44387	VAT1	Vesicle amine transport 1	0	0	0	0	0	0	0	0	0	0	0	0	1
-0.115005	0.499018	0.762201	OID44269	SNX18	Sorting nexin 18	0	0	0	0	0	0	0	0	0	0	0	0	0
-0.217423	0.499023	0.762201	OID40557	RERG	RAS like estrogen regulated growth inhibitor	0	0	0	0	0	0	0	0	0	0	0	0	0
-0.198962	0.499187	0.762201	OID41023	CKAP2L	Cytoskeleton associated protein 2 like	0	0	1	0	0	0	0	0	0	0	0	0	0
-0.143506	0.499257	0.762201	OID44982	TIMP3	TIMP metallopeptidase inhibitor 3	0	0	0	0	0	0	0	0	0	0	0	0	1
0.0722328	0.499289	0.762201	OID41633	PLRG1	Pleiotropic regulator 1	0	0	0	0	0	0	0	0	0	0	0	0	1
-0.0436625	0.499562	0.762201	OID45211	PCSK9	Proprotein convertase subtilisin/kexin type 9	1	0	0	0	0	0	0	0	0	0	0	0	0
-0.238129	0.499634	0.762201	OID42192	BRD2	Bromodomain containing 2	0	0	0	0	0	0	0	0	0	0	0	0	1
-0.11714	0.49971	0.762201	OID40960	CCHCR1	Coiled-coil alpha-helical rod protein 1	0	0	0	0	0	0	0	0	0	0	0	0	0
0.164459	0.499995	0.762201	OID42145	ARNT	Aryl hydrocarbon receptor nuclear translocator	0	0	0	0	0	0	0	0	0	0	0	0	1
0.126433	0.500037	0.762201	OID41791	SH2D7	SH2 domain containing 7	0	1	0	0	0	0	0	0	0	0	0	0	0
-0.141352	0.50008	0.762201	OID42497	GATA3	GATA binding protein 3	0	0	0	0	0	0	0	0	0	0	1	0	0
0.085856	0.500157	0.762201	OID42639	ITGB1BP1	Integrin subunit beta 1 binding protein 1	0	0	0	0	0	0	0	0	0	0	0	0	1
-0.0955609	0.500212	0.762201	OID42591	IGF2BP3	Insulin like growth factor 2 mRNA binding protein 3	0	0	1	0	0	0	0	0	0	0	0	0	0
-0.144166	0.500768	0.762513	OID43231	TPT1	Tumor protein, translationally-controlled 1	0	0	0	0	0	0	0	0	0	1	0	0	0
0.158497	0.500964	0.762513	OID43064	SERPINB5	Serpin family B member 5	0	0	0	1	0	0	0	0	0	0	0	0	0
-0.138282	0.500984	0.762513	OID41140	ECSIT	ECSIT signaling integrator	0	0	0	0	0	0	0	0	0	0	0	0	1
0.0741145	0.501061	0.762513	OID41367	KDM5D	Lysine demethylase 5D	0	0	0	0	0	0	0	0	0	0	0	0	1
0.181171	0.501154	0.762513	OID41222	FYB2	FYN binding protein 2	1	0	0	0	0	0	0	0	0	0	0	0	0
0.0273736	0.501261	0.762513	OID45466	FN1	Fibronectin 1	1	0	0	0	0	0	0	0	0	0	0	0	0
0.0966251	0.501637	0.762693	OID41304	HSF2BP	Heat shock transcription factor 2 binding protein	0	0	0	0	0	0	0	0	0	0	0	0	0
0.125694	0.501907	0.762693	OID42586	IFNL1	Interferon lambda 1	0	0	0	0	0	0	0	0	0	0	0	0	0
-0.1947	0.502059	0.762693	OID40270	GMEB2	Glucocorticoid modulatory element binding protein 2	0	0	0	0	0	0	0	0	0	0	0	0	1
-0.130516	0.50206	0.762693	OID40137	CTDSPL	CTD small phosphatase like	0	0	0	0	0	0	0	0	0	0	0	0	1
0.137606	0.502344	0.762693	OID40398	MAST1	Microtubule associated serine/threonine kinase 1	0	0	0	0	0	0	0	1	0	0	0	0	0
0.0895586	0.502886	0.762693	OID41441	MAGEA13P		0	0	0	0	0	0	0	0	0	0	0	0	0
-0.0917074	0.502905	0.762693	OID41522	NAPB	NSF attachment protein beta	0	0	0	0	0	0	0	1	0	0	0	0	0
0.158919	0.502923	0.762693	OID41537	NEK2	NIMA related kinase 2	0	0	1	0	0	0	0	0	0	0	0	0	0
-0.133266	0.502964	0.762693	OID41244	GDAP2	Ganglioside induced differentiation associated protein 2	0	0	0	0	0	0	0	0	0	0	0	0	1
0.0300658	0.502992	0.762693	OID44582	CTSS	Cathepsin S	0	0	1	0	0	0	0	0	0	0	0	0	0
-0.0722999	0.503025	0.762693	OID41985	UBASH3A	Ubiquitin associated and SH3 domain containing A	0	0	1	0	0	0	0	0	0	0	0	0	0
-0.138198	0.503068	0.762693	OID42525	GOLGA1	Golgin A1	0	0	0	0	0	0	0	0	0	0	0	0	1
0.0446482	0.503832	0.763436	OID45437	APOA4	Apolipoprotein A4	0	1	0	0	0	0	0	0	0	0	0	0	0
-0.0567899	0.503839	0.763436	OID40969	CD300LB	CD300 molecule like family member b	0	0	1	0	0	0	0	0	0	0	0	0	0
0.0345091	0.504839	0.764366	OID45241	PTPRF	Protein tyrosine phosphatase receptor type F	0	0	0	0	0	0	0	0	0	0	0	0	1
-0.163486	0.504901	0.764366	OID42013	VPS54	VPS54 subunit of GARP complex	0	0	0	0	0	0	0	0	0	0	0	0	1
-0.310122	0.504934	0.764366	OID42361	DDX4	DEAD-box helicase 4	0	0	0	0	0	0	0	0	0	0	0	0	0
0.247901	0.505159	0.764366	OID40589	SECISBP2L	SECIS binding protein 2 like	0	0	0	0	0	0	0	0	0	0	0	0	1
0.129273	0.505243	0.764366	OID42903	PGM2	Phosphoglucomutase 2	0	0	0	0	0	0	0	0	0	0	0	0	1
-0.0781639	0.505299	0.764366	OID41174	ETNK2	Ethanolamine kinase 2	1	0	0	0	0	0	0	0	0	0	0	0	0
-0.148818	0.505578	0.764443	OID44595	DCTD	DCMP deaminase	0	0	0	0	0	0	0	0	0	0	0	0	1
-0.213294	0.505662	0.764443	OID42646	JMJD1C	Jumonji domain containing 1C	0	0	0	0	0	0	0	0	0	0	0	0	1
0.120219	0.505774	0.764443	OID41898	SYCP3	Synaptonemal complex protein 3	0	0	0	0	0	0	0	0	0	0	0	0	0
-0.0616757	0.5061	0.764723	OID43787	GZMB	Granzyme B	0	0	1	0	0	0	0	0	0	0	0	0	0
-0.0821317	0.507492	0.766612	OID42007	VAMP4	Vesicle associated membrane protein 4	0	0	0	0	0	0	0	0	0	0	0	0	1
-0.0460152	0.507911	0.766907	OID41913	TBC1D31	TBC1 domain family member 31	0	0	1	0	0	0	0	0	0	0	0	0	0
0.157354	0.507969	0.766907	OID40311	INSYN1	Inhibitory synaptic factor 1	0	0	0	0	0	0	0	1	0	0	0	0	0
-0.0855065	0.508316	0.767216	OID44226	SEPTIN3	Septin 3	0	0	0	0	0	0	0	1	0	0	0	0	0
-0.134696	0.508574	0.767392	OID43130	SRCIN1	SRC kinase signaling inhibitor 1	0	0	0	0	0	0	0	1	0	0	0	0	0
0.17902	0.508914	0.767691	OID40872	BSN	Bassoon presynaptic cytomatrix protein	0	0	0	0	0	0	0	1	0	0	0	0	0
-0.0575548	0.509181	0.76788	OID40968	CD2BP2	CD2 cytoplasmic tail binding protein 2	0	0	0	0	0	0	0	0	0	0	0	0	1
-0.116206	0.509486	0.768126	OID42111	AMBN	Ameloblastin	0	0	0	0	0	0	0	1	0	0	0	0	0
0.0449801	0.510223	0.768299	OID44301	SWAP70	Switching B cell complex subunit SWAP70	0	0	0	0	0	0	0	0	0	0	0	0	1
-0.240711	0.510388	0.768299	OID40554	RBFA	Ribosome binding factor A	0	0	0	0	0	0	0	0	0	0	0	0	1
-0.0926984	0.510489	0.768299	OID41572	OGG1	8-oxoguanine DNA glycosylase	0	0	0	0	0	0	0	0	0	0	0	0	1
-0.104465	0.510517	0.768299	OID44738	LACTB2	Lactamase beta 2	1	0	0	0	0	0	0	0	0	0	0	0	0
0.0323211	0.51057	0.768299	OID45500	TF	Transferrin	1	0	0	0	0	0	0	1	0	0	0	0	0
-0.107534	0.510622	0.768299	OID40076	C2CD4C	C2 calcium dependent domain containing 4C	0	0	0	0	0	0	0	1	0	0	0	0	0
-0.124819	0.510629	0.768299	OID42793	MYL11	Myosin light chain 11	0	0	0	0	0	0	0	0	0	1	0	0	0
0.0719552	0.510734	0.768299	OID41286	HECTD2	HECT domain E3 ubiquitin protein ligase 2	0	0	0	0	0	0	0	0	0	0	0	0	1
0.125378	0.510903	0.768339	OID41931	TEX9	Testis expressed 9	0	0	0	0	0	0	0	0	0	0	0	0	1
0.200471	0.51122	0.768409	OID40870	BRIP1	BRCA1 interacting helicase 1	0	0	1	1	0	0	0	0	0	0	0	0	0
0.0517538	0.511233	0.768409	OID42349	DCC	DCC netrin 1 receptor	0	0	0	0	0	0	0	1	0	0	0	0	0
0.0423415	0.511581	0.768716	OID43786	GZMA	Granzyme A	0	0	1	0	0	0	0	0	0	0	0	0	0
-0.212153	0.511721	0.768716	OID43691	ESYT2	Extended synaptotagmin 2	0	0	0	0	0	0	0	0	0	0	0	0	1
-0.0979152	0.511876	0.768735	OID40849	BAZ2A	Bromodomain adjacent to zinc finger domain 2A	0	0	0	0	0	0	0	0	0	0	0	0	1
-0.184798	0.512117	0.768884	OID43667	EIF4E	Eukaryotic translation initiation factor 4E	0	0	0	0	0	0	0	0	0	0	0	0	1
0.107233	0.512332	0.76891	OID40466	NRARP	NOTCH regulated ankyrin repeat protein	0	1	0	0	0	0	0	0	0	0	0	0	0
-0.0846123	0.512418	0.76891	OID43794	HCLS1	Hematopoietic cell-specific Lyn substrate 1	0	0	1	0	0	0	0	0	0	0	0	0	0
0.0831019	0.512753	0.769142	OID41838	SP140	SP140 nuclear body protein	0	1	1	0	0	0	0	0	0	0	0	0	0
-0.183127	0.512856	0.769142	OID42350	DCDC2C	Doublecortin domain containing 2C	0	0	0	0	0	0	0	0	0	0	0	0	0
-0.242205	0.513292	0.769468	OID42725	MAGEA3_MAGEA6		0	0	0	0	0	0	0	0	0	0	0	0	0
0.0437677	0.513434	0.769468	OID44341	TNFRSF19	TNF receptor superfamily member 19	0	0	0	0	0	0	0	0	0	0	0	0	0
-0.148872	0.513499	0.769468	OID41637	POC1B	POC1 centriolar protein B	0	0	0	0	0	0	0	0	0	0	0	0	1
-0.078894	0.513701	0.769557	OID43364	ANKMY2	Ankyrin repeat and MYND domain containing 2	0	0	0	0	0	0	0	0	0	0	0	0	1
-0.197802	0.514434	0.770273	OID40326	KALRN	Kalirin RhoGEF kinase	0	0	0	0	0	0	0	1	0	0	0	0	0
-0.173456	0.5146	0.770273	OID40581	RRP7BP		0	0	0	0	0	0	0	0	0	0	0	0	0
-0.201664	0.514605	0.770273	OID42709	LRTM1	Leucine rich repeats and transmembrane domains 1	0	0	0	0	0	0	0	0	0	1	0	0	0
-0.0607483	0.514939	0.770483	OID44591	DAG1	Dystroglycan 1	0	0	0	0	0	0	0	0	0	0	0	0	1
-0.141411	0.515029	0.770483	OID41488	MRPL53	Mitochondrial ribosomal protein L53	0	0	0	0	0	0	0	0	0	0	0	0	1
-0.138969	0.515226	0.770564	OID41451	MAPKAP1	MAPK associated protein 1	0	0	0	0	0	0	0	0	0	0	0	0	1
-0.0997924	0.515857	0.771227	OID41984	UBAP2	Ubiquitin associated protein 2	0	0	0	0	0	0	0	0	0	0	0	0	1
0.0993018	0.515999	0.771227	OID40001	ABCF3	ATP binding cassette subfamily F member 3	0	0	0	0	0	0	0	0	0	0	0	0	1
0.0408254	0.516163	0.771227	OID45051	CBLN2	Cerebellin 2 precursor	0	0	0	0	0	0	0	1	0	0	0	0	0
0.193795	0.516238	0.771227	OID42555	HDAC9	Histone deacetylase 9	0	0	0	0	0	0	0	0	0	0	0	0	1
0.0616078	0.516675	0.771666	OID43541	CLPP	Caseinolytic mitochondrial matrix peptidase proteolytic subunit	0	0	0	0	0	0	0	0	0	0	0	0	1
0.107826	0.517597	0.77283	OID45479	MBL2	Mannose binding lectin 2	1	0	0	0	0	0	0	0	0	0	0	0	0
-0.0743869	0.517863	0.773016	OID40403	MDC1	Mediator of DNA damage checkpoint 1	0	0	0	0	0	0	0	0	0	0	0	0	1
0.224798	0.518438	0.773661	OID40406	METTL15P1		0	0	0	0	0	0	0	0	0	0	0	0	0
-0.0622688	0.518747	0.773775	OID44733	KLK7	Kallikrein related peptidase 7	0	0	0	1	0	0	0	0	0	0	0	0	0
-0.260519	0.518873	0.773775	OID41768	SBDS	SBDS ribosome maturation factor	0	0	0	0	0	0	0	0	0	0	0	0	1
0.132584	0.519026	0.773775	OID41352	JPH1	Junctophilin 1	0	0	0	0	0	0	0	0	0	1	0	0	0
-0.138847	0.519157	0.773775	OID44067	PAEP	Progestagen associated endometrial protein	0	0	0	0	0	0	1	0	0	0	0	0	0
0.124779	0.519229	0.773775	OID41241	GCK	Glucokinase	1	0	0	0	0	0	0	1	0	0	0	0	0
-0.089995	0.519494	0.773849	OID40856	BCL7C	BAF chromatin remodeling complex subunit BCL7C	0	0	0	0	0	0	0	0	0	0	0	0	1
0.0823767	0.519625	0.773849	OID41518	YB057_YM017		0	0	0	0	0	0	0	0	0	0	0	0	0
-0.046937	0.519707	0.773849	OID44529	CDHR5	Cadherin related family member 5	1	1	0	0	0	0	0	0	0	0	0	0	0
0.118142	0.520271	0.774476	OID41320	IFT88	Intraflagellar transport 88	0	0	0	0	0	0	0	0	0	0	0	0	0
-0.167656	0.521017	0.775216	OID40607	SMG7	SMG7 nonsense mediated mRNA decay factor	0	0	0	0	0	0	0	0	0	0	0	0	1
-0.106231	0.521054	0.775216	OID42247	CDC25A	Cell division cycle 25A	0	0	1	0	0	0	0	0	0	0	0	0	0
0.052735	0.521392	0.775506	OID44243	SHH	Sonic hedgehog signaling molecule	1	0	0	0	0	0	0	0	0	0	0	0	0
0.158019	0.521797	0.775815	OID42187	BLOC1S2	Biogenesis of lysosomal organelles complex 1 subunit 2	0	0	0	0	0	0	0	0	0	0	0	0	1
-0.108758	0.522183	0.775815	OID41519	N4BP2	NEDD4 binding protein 2	0	0	1	0	0	0	0	0	0	0	0	0	0
0.111991	0.52219	0.775815	OID40100	CDCA3	Cell division cycle associated 3	0	0	1	0	0	0	0	0	0	0	0	0	0
0.0473127	0.522394	0.775815	OID44333	TMPRSS11D	Transmembrane serine protease 11D	0	0	1	1	0	0	1	0	0	0	0	0	0
-0.130645	0.522445	0.775815	OID40695	UBR7	Ubiquitin protein ligase E3 component n-recognin 7	0	0	0	0	0	0	0	0	0	0	0	0	1
0.197397	0.522766	0.775815	OID41817	SMARCA1	SWI/SNF related, matrix associated, actin dependent regulator of chromatin, subfamily a, member 1	0	0	0	0	0	0	0	0	0	0	0	0	1
0.0997424	0.522783	0.775815	OID42942	PRKAR1B	Protein kinase cAMP-dependent type I regulatory subunit beta	0	0	0	0	0	0	0	1	0	0	0	0	0
-0.109087	0.522872	0.775815	OID40548	RANBP3L	RAN binding protein 3 like	0	0	0	0	0	0	0	1	0	0	0	0	0
-0.0985653	0.522893	0.775815	OID41262	GPRASP2	G protein-coupled receptor associated sorting protein 2	0	0	0	0	0	0	0	0	0	0	0	0	1
0.0824639	0.523078	0.775815	OID41714	RFC1	Replication factor C subunit 1	0	0	0	0	0	0	0	0	0	0	0	0	1
-0.0923509	0.523174	0.775815	OID41648	POU2F3	POU class 2 homeobox 3	0	0	0	0	0	0	0	0	0	0	0	0	0
-0.0375596	0.524723	0.777898	OID44077	PCDH7	Protocadherin 7	0	0	0	0	0	0	0	0	0	0	0	0	1
0.0262702	0.525049	0.778169	OID45434	AFM	Afamin	1	0	0	0	0	0	0	0	0	0	0	0	0
-0.141296	0.525516	0.778648	OID40215	FAM111B	FAM111 trypsin like peptidase B	0	0	1	0	0	0	0	0	0	0	0	0	0
-0.183075	0.525866	0.778751	OID40013	ANAPC10	Anaphase promoting complex subunit 10	0	0	0	0	0	0	0	0	0	0	0	0	1
-0.0772402	0.52598	0.778751	OID44590	DAAM1	Dishevelled associated activator of morphogenesis 1	0	0	0	0	0	0	0	0	0	0	0	0	1
-0.0667173	0.526016	0.778751	OID40503	PIK3CD	Phosphatidylinositol-4,5-bisphosphate 3-kinase catalytic subunit delta	0	1	1	0	0	0	0	0	0	0	0	0	0
0.09428	0.526279	0.778927	OID40809	ARFRP1	ADP ribosylation factor related protein 1	0	0	0	0	0	0	0	0	0	0	0	0	1
0.225353	0.52654	0.779101	OID42741	MAPT	Microtubule associated protein tau	0	0	0	0	0	0	0	1	0	1	0	0	0
-0.226121	0.527023	0.779603	OID42628	IL5	Interleukin 5	0	0	0	0	0	0	0	0	0	0	0	0	0
-0.0876746	0.527472	0.779653	OID44869	PRKAR1A	Protein kinase cAMP-dependent type I regulatory subunit alpha	0	0	0	0	0	0	0	0	0	0	0	0	1
0.195024	0.527531	0.779653	OID41514	MR1L2	Novel protein, similar to Morf4 family associated protein 1	0	0	0	0	0	0	0	0	0	0	0	0	1
0.115143	0.527588	0.779653	OID42268	CENPJ	Centromere protein J	0	0	0	0	0	0	0	0	0	0	0	0	0
0.0633722	0.527632	0.779653	OID41685	R3HCC1	R3H domain and coiled-coil containing 1	0	0	0	0	0	0	0	0	0	0	0	0	1
0.100576	0.528587	0.780851	OID41453	MARK3	Microtubule affinity regulating kinase 3	0	0	0	0	0	0	0	0	0	0	0	0	1
-0.0842717	0.528825	0.780931	OID41471	MFRP	Membrane frizzled-related protein	0	0	0	0	0	0	0	0	0	0	0	0	0
-0.0689225	0.529167	0.780931	OID41075	CYTH2	Cytohesin 2	0	0	0	0	0	0	0	0	0	0	0	0	1
-0.0734432	0.529169	0.780931	OID41411	LENG8	Leukocyte receptor cluster member 8	0	0	0	0	0	0	0	0	0	0	0	0	1
-0.0791773	0.529218	0.780931	OID40674	TRIM17	Tripartite motif containing 17	0	0	0	0	0	0	0	1	0	0	0	0	0
-0.0767011	0.529936	0.781778	OID41886	STK32C	Serine/threonine kinase 32C	0	0	0	0	0	0	0	1	0	0	0	0	0
0.0577037	0.53029	0.782088	OID43827	ICAM4	Intercellular adhesion molecule 4 (Landsteiner-Wiener blood group)	0	0	0	0	0	1	0	0	0	0	0	0	0
-0.28954	0.530611	0.782349	OID40361	L3MBTL4	L3MBTL histone methyl-lysine binding protein 4	0	0	0	0	0	0	0	0	0	0	0	0	1
0.0685327	0.530758	0.782352	OID41623	PLCL1	Phospholipase C like 1 (inactive)	0	0	0	0	0	0	0	0	0	0	0	0	0
0.116225	0.531245	0.782857	OID41454	MARK4	Microtubule affinity regulating kinase 4	0	0	0	0	0	0	0	0	0	0	0	0	1
-0.213672	0.532253	0.78392	OID40923	CAPRIN2	Caprin family member 2	0	0	0	0	0	0	0	0	0	0	0	0	1
-0.136948	0.532274	0.78392	OID42354	DCUN1D1	Defective in cullin neddylation 1 domain containing 1	0	0	0	0	0	0	0	0	0	0	0	0	0
-0.101171	0.532535	0.78392	OID41819	SMC4	Structural maintenance of chromosomes 4	0	0	1	0	0	0	0	0	0	0	0	0	0
0.027499	0.532645	0.78392	OID44434	ACAN	Aggrecan	0	0	0	0	0	0	0	0	0	0	0	0	0
-0.0972171	0.532711	0.78392	OID41538	NEK4	NIMA related kinase 4	0	0	0	0	0	0	0	0	0	0	0	0	0
-0.0544001	0.532834	0.78392	OID43039	RYBP	RING1 and YY1 binding protein	0	0	0	0	0	0	0	0	0	0	0	0	1
-0.0859312	0.533328	0.784434	OID42052	ZFYVE16	Zinc finger FYVE-type containing 16	0	0	0	0	0	0	0	0	0	0	0	0	1
0.0729286	0.533629	0.784633	OID44233	SERPINI2	Serpin family I member 2	0	0	0	0	1	0	0	0	0	0	0	0	0
0.18563	0.533753	0.784633	OID40415	MND1	Meiotic nuclear divisions 1	0	0	1	0	0	0	0	0	0	0	0	0	0
-0.0170934	0.534446	0.785176	OID43878	ITGAV	Integrin subunit alpha V	0	0	0	0	0	0	0	0	0	0	0	0	1
-0.115067	0.534473	0.785176	OID42300	CLINT1	Clathrin interactor 1	0	0	0	0	0	0	0	0	0	0	0	0	1
-0.0451237	0.534565	0.785176	OID45096	CTLA4	Cytotoxic T-lymphocyte associated protein 4	0	0	1	0	0	0	0	0	0	0	0	0	0
0.0698169	0.534702	0.785176	OID44276	SPINK4	Serine peptidase inhibitor Kazal type 4	0	1	0	0	0	0	0	0	0	0	0	0	0
0.228952	0.534888	0.785236	OID40817	ARHGEF15	Rho guanine nucleotide exchange factor 15	0	0	0	0	0	0	0	0	1	0	0	0	0
-0.157838	0.535278	0.785596	OID44970	TBCA	Tubulin folding cofactor A	0	0	0	0	0	0	0	0	0	0	0	0	1
0.0405387	0.535517	0.785711	OID44145	PTH1R	Parathyroid hormone 1 receptor	0	0	0	0	0	0	0	0	0	0	0	0	0
0.0296953	0.535646	0.785711	OID43640	DTX3	Deltex E3 ubiquitin ligase 3	0	0	0	0	0	0	0	0	0	0	0	0	1
-0.126146	0.536499	0.786749	OID41482	MLF2	Myeloid leukemia factor 2	0	0	0	0	0	0	0	0	0	0	0	0	1
0.0629301	0.537017	0.787219	OID42676	KLF4	KLF transcription factor 4	0	0	0	0	0	0	0	0	0	0	0	0	0
0.0314862	0.537274	0.787219	OID44019	NDUFB7	NADH:ubiquinone oxidoreductase subunit B7	0	0	0	0	0	0	0	0	0	0	0	0	1
-0.107373	0.537461	0.787219	OID43467	CCK	Cholecystokinin	0	1	0	0	0	0	0	1	0	0	0	0	0
-0.0428533	0.537538	0.787219	OID41260	GPC2	Glypican 2	0	0	1	0	0	0	0	0	0	0	0	0	0
0.08883	0.537634	0.787219	OID41157	EMG1	EMG1 N1-specific pseudouridine methyltransferase	0	0	0	0	0	0	0	0	0	0	0	0	1
0.0764564	0.537749	0.787219	OID40600	SIRT3	Sirtuin 3	0	0	0	0	0	0	0	0	0	0	0	0	1
-0.104585	0.537836	0.787219	OID42491	GADD45B	Growth arrest and DNA damage inducible beta	0	0	0	0	0	0	0	0	0	0	0	0	1
-0.0703469	0.538139	0.78745	OID44922	SERPINB6	Serpin family B member 6	0	0	0	0	0	0	0	0	0	0	0	0	1
-0.0852306	0.538704	0.788064	OID43150	SYCE1L	Synaptonemal complex central element protein 1 like	0	0	0	0	0	0	0	0	0	0	0	0	0
0.208778	0.539169	0.788531	OID41858	SPOUT1	SPOUT domain containing methyltransferase 1	0	0	0	0	0	0	0	0	0	0	0	0	1
0.0821856	0.539909	0.789193	OID40920	CABYR	Calcium binding tyrosine phosphorylation regulated	0	0	0	0	0	0	0	0	0	0	0	0	0
-0.171861	0.539913	0.789193	OID40332	KDM1A	Lysine demethylase 1A	0	0	0	0	0	0	0	0	0	0	0	0	1
-0.147505	0.540289	0.789529	OID41741	RPF1	Ribosome production factor 1 homolog	0	0	0	0	0	0	0	0	0	0	0	0	1
-0.0977149	0.540602	0.789688	OID42904	PGR	Progesterone receptor	0	0	0	0	0	0	1	0	0	0	0	0	0
-0.0376724	0.540813	0.789688	OID43430	C16orf89	Chromosome 16 open reading frame 89	0	0	0	0	0	1	0	0	0	0	0	1	0
-0.137051	0.541081	0.789688	OID40278	GSG1L	GSG1 like	0	0	0	0	0	0	0	1	0	0	0	0	0
-0.172926	0.541164	0.789688	OID44363	TRIP11	Thyroid hormone receptor interactor 11	0	0	0	0	0	0	0	0	0	0	0	0	1
-0.0646851	0.541204	0.789688	OID45412	SOD1	Superoxide dismutase 1	1	0	0	0	0	0	0	0	0	0	0	0	0
-0.0689634	0.541478	0.789688	OID41513	MYSM1	Myb like, SWIRM and MPN domains 1	0	0	0	0	0	0	0	0	0	0	0	0	1
-0.0422869	0.541489	0.789688	OID45480	ORM1	Orosomucoid 1	1	0	0	0	0	0	0	0	0	0	0	0	0
-0.0289178	0.541667	0.789688	OID45038	B4GAT1	Beta-1,4-glucuronyltransferase 1	0	0	0	0	0	0	0	1	0	0	0	0	0
0.0923344	0.541709	0.789688	OID44698	HBZ	Hemoglobin subunit zeta	0	0	0	0	0	0	0	0	0	0	0	0	0
0.0678531	0.542048	0.78997	OID41073	CYP26C1	Cytochrome P450 family 26 subfamily C member 1	0	0	0	0	0	0	0	0	0	0	0	0	0
-0.0997803	0.54247	0.790199	OID41379	KIF2C	Kinesin family member 2C	0	0	1	0	0	0	0	0	0	0	0	0	0
-0.158517	0.542749	0.790199	OID40078	C2orf83		0	0	0	0	0	0	0	0	0	0	0	0	0
-0.0720384	0.542872	0.790199	OID41857	SPN	Sialophorin	0	0	1	0	0	1	0	0	0	0	0	0	0
-0.0478786	0.54291	0.790199	OID44655	FGFR4	Fibroblast growth factor receptor 4	1	0	0	0	0	1	0	0	0	0	0	0	0
-0.0216176	0.542934	0.790199	OID44446	ADGRF5	Adhesion G protein-coupled receptor F5	0	0	0	0	0	1	0	0	0	0	0	0	0
-0.0402239	0.54311	0.790243	OID45014	VIT	Vitrin	0	0	0	0	0	0	0	0	1	0	0	0	0
-0.079651	0.543538	0.790464	OID40238	FCHO1	FCH and mu domain containing endocytic adaptor 1	0	0	1	0	0	0	0	1	0	0	0	0	0
0.0290782	0.543698	0.790464	OID43594	DCPS	Decapping enzyme, scavenger	1	0	0	0	0	0	0	0	0	0	0	0	0
0.0328439	0.543699	0.790464	OID45273	TALDO1	Transaldolase 1	0	0	0	0	0	0	0	0	0	0	0	0	1
0.0821102	0.54413	0.790878	OID41208	FGD2	FYVE, RhoGEF and PH domain containing 2	0	0	1	0	0	0	0	0	0	0	0	0	0
0.150715	0.544508	0.791215	OID40428	MTIF2	Mitochondrial translational initiation factor 2	0	0	0	0	0	0	0	0	0	0	0	0	1
0.295469	0.544809	0.791241	OID41388	KIR3DL3		0	0	0	0	0	0	0	0	0	0	0	0	0
-0.105291	0.544846	0.791241	OID40226	FAM222B	Family with sequence similarity 222 member B	0	0	0	0	0	0	0	0	0	1	0	0	0
-0.0786289	0.545173	0.791241	OID43767	GOLGA3	Golgin A3	0	0	0	0	0	0	0	0	0	0	0	0	1
-0.0689995	0.545486	0.791241	OID42548	H1-1	H1.1 linker histone, cluster member	0	0	0	0	0	0	0	0	0	0	0	0	0
-0.14764	0.545505	0.791241	OID44292	STX4	Syntaxin 4	0	0	0	0	0	0	0	0	0	0	0	0	1
0.209696	0.545521	0.791241	OID42351	DCLRE1C	DNA cross-link repair 1C	0	0	0	0	0	0	0	0	0	0	0	0	1
-0.0278081	0.545548	0.791241	OID44074	PBXIP1	PBX homeobox interacting protein 1	0	0	0	0	0	0	0	0	0	0	0	0	0
-0.0773385	0.546281	0.791913	OID41682	QRICH2	Glutamine rich 2	0	0	0	0	0	0	0	0	0	0	0	0	0
0.0933982	0.546507	0.791913	OID41035	CNBD1	Cyclic nucleotide binding domain containing 1	0	0	0	0	0	0	0	0	0	0	0	0	0
0.0866639	0.546523	0.791913	OID41541	NEURL1B	Neuralized E3 ubiquitin protein ligase 1B	0	0	0	0	0	0	0	0	0	0	0	0	1
-0.16863	0.546654	0.791913	OID42489	GAD1	Glutamate decarboxylase 1	0	0	0	0	0	0	0	1	0	0	1	0	0
-0.242636	0.546829	0.791913	OID40201	EP400P1		0	0	0	0	0	0	0	0	0	0	0	0	0
-0.111981	0.546887	0.791913	OID42607	IL1A	Interleukin 1 alpha	0	0	0	1	0	0	0	0	0	0	0	0	0
-0.133458	0.547124	0.792044	OID41942	TOMM34	Translocase of outer mitochondrial membrane 34	0	0	0	0	0	0	0	0	0	0	0	0	0
-0.0664838	0.547527	0.792416	OID42227	CAST	Calpastatin	0	0	0	0	0	0	0	0	0	0	0	0	1
-0.0527663	0.54796	0.792831	OID44273	SNX5	Sorting nexin 5	0	0	0	0	0	0	0	0	0	0	0	0	1
0.0503919	0.548575	0.793508	OID41978	TWNK	Twinkle mtDNA helicase	0	0	0	0	0	0	0	0	0	0	0	0	1
-0.0364201	0.549033	0.793888	OID43415	BLOC1S3	Biogenesis of lysosomal organelles complex 1 subunit 3	0	0	0	0	0	0	0	0	0	0	0	0	1
0.085507	0.54913	0.793888	OID42718	LYPD1	LY6/PLAUR domain containing 1	0	0	0	0	0	0	0	1	0	0	0	0	0
0.230496	0.549588	0.794338	OID40620	SPG21	SPG21 abhydrolase domain containing, maspardin	0	0	0	0	0	0	0	0	0	0	0	0	1
-0.196505	0.550095	0.794799	OID40929	CBX4	Chromobox 4	0	0	0	0	0	0	0	0	0	0	0	0	0
-0.0404458	0.550284	0.794799	OID40690	UBA52	Ubiquitin A-52 residue ribosomal protein fusion product 1	0	0	0	0	0	0	0	0	0	0	0	0	1
-0.223643	0.550458	0.794799	OID40560	RGS22	Regulator of G protein signaling 22	0	0	0	0	0	0	0	0	0	0	0	0	0
0.147132	0.550494	0.794799	OID42735	MAP3K19	Mitogen-activated protein kinase kinase kinase 19	0	0	0	0	0	0	0	0	0	0	0	0	0
-0.0511068	0.551049	0.79536	OID44486	C1QTNF9	C1q and TNF related 9	0	0	0	0	0	0	0	0	0	1	0	0	0
0.137038	0.551322	0.79536	OID41372	KIAA1755	KIAA1755	0	0	0	0	0	0	0	0	0	0	0	0	1
-0.185744	0.551322	0.79536	OID42921	PNKP	Polynucleotide kinase 3'-phosphatase	0	0	0	0	0	0	0	0	0	0	0	0	1
-0.0706963	0.551654	0.795626	OID42307	CNPY2	Canopy FGF signaling regulator 2	0	0	0	0	0	0	0	0	0	0	0	0	1
0.174251	0.551934	0.795818	OID42546	GUCY2C	Guanylate cyclase 2C	0	1	0	0	0	0	0	0	0	0	0	0	0
-0.249437	0.552276	0.796101	OID40187	EFCAB13	EF-hand calcium binding domain 13	0	0	0	0	0	0	0	0	0	0	0	0	0
-0.120942	0.552605	0.796363	OID42390	DUSP3	Dual specificity phosphatase 3	0	0	0	0	0	0	0	0	0	1	0	0	0
-0.111331	0.55287	0.796532	OID40747	ZNFX1	Zinc finger NFX1-type containing 1	0	0	0	0	0	0	0	0	0	0	0	0	1
0.0387759	0.55324	0.796853	OID44854	PLAUR	Plasminogen activator, urokinase receptor	0	0	0	0	0	0	0	0	0	0	0	0	0
0.0858021	0.553654	0.796985	OID42016	VSTM4	V-set and transmembrane domain containing 4	0	0	0	0	0	0	0	0	0	0	0	0	1
0.191113	0.55372	0.796985	OID43190	TIA1	TIA1 cytotoxic granule associated RNA binding protein	0	0	0	0	0	0	0	0	0	0	0	0	1
0.0834293	0.553967	0.796985	OID43135	ST8SIA1	ST8 alpha-N-acetyl-neuraminide alpha-2,8-sialyltransferase 1	0	0	0	0	0	0	0	0	0	0	0	0	1
0.0737923	0.554083	0.796985	OID42517	GJA1	Gap junction protein alpha 1	0	0	0	0	0	0	0	0	0	0	0	0	1
0.333424	0.554194	0.796985	OID40059	BIRC7	Baculoviral IAP repeat containing 7	0	0	0	0	0	0	0	0	0	0	0	0	0
-0.116454	0.554474	0.796985	OID41081	DCLK2	Doublecortin like kinase 2	0	0	0	0	0	0	0	1	0	0	0	0	0
-0.0781468	0.554579	0.796985	OID42161	ATP5PO	ATP synthase peripheral stalk subunit OSCP	0	0	0	0	0	0	0	0	0	0	0	0	0
-0.0738939	0.554612	0.796985	OID40256	FSIP2	Fibrous sheath interacting protein 2	0	1	0	0	0	0	0	0	0	0	0	0	0
-0.139321	0.554655	0.796985	OID41136	DZIP1L	DAZ interacting zinc finger protein 1 like	0	0	0	0	0	0	0	0	0	0	0	0	1
0.0292006	0.555225	0.797469	OID44919	SEMA3G	Semaphorin 3G	0	0	0	0	0	0	0	0	1	0	0	0	0
0.0407685	0.555286	0.797469	OID45139	GUSB	Glucuronidase beta	0	0	0	0	0	0	0	0	0	0	0	0	1
0.0690797	0.555748	0.797825	OID40867	BNC1	Basonuclin 1	0	0	0	1	0	0	0	0	1	0	0	0	0
0.111215	0.555849	0.797825	OID41328	INKA1		0	0	0	0	0	0	0	0	0	0	0	0	0
0.130343	0.555975	0.797825	OID42577	HSP90B1	Heat shock protein 90 beta family member 1	0	0	0	0	0	0	0	0	0	0	0	0	1
-0.0680777	0.556431	0.798108	OID43806	HLA-E	Major histocompatibility complex, class I, E	0	0	0	0	0	0	0	0	0	0	0	0	1
-0.148256	0.556597	0.798108	OID41086	DDX20	DEAD-box helicase 20	0	0	0	0	0	0	0	0	0	0	0	0	0
-0.138437	0.556725	0.798108	OID42922	PNMA1	PNMA family member 1	0	0	0	0	0	0	0	0	0	0	0	0	1
0.124642	0.556761	0.798108	OID41867	SRRT	Serrate, RNA effector molecule	0	0	0	0	0	0	0	0	0	0	0	0	1
-0.163188	0.557495	0.798609	OID40822	ARID5A	AT-rich interaction domain 5A	0	0	0	0	0	0	0	0	0	0	0	0	1
0.0436056	0.557789	0.798609	OID43901	KLRD1	Killer cell lectin like receptor D1	0	0	1	0	0	0	0	0	0	0	0	0	0
-0.244294	0.558092	0.798609	OID40217	FAM13C	Family with sequence similarity 13 member C	0	0	0	0	0	0	0	1	0	0	0	0	0
0.0393899	0.558281	0.798609	OID44627	ENPP5	Ectonucleotide pyrophosphatase/phosphodiesterase family member 5	0	0	0	0	0	0	0	0	0	0	0	0	0
0.0898818	0.558458	0.798609	OID40094	CCDC33	Coiled-coil domain containing 33	0	0	0	0	0	0	0	0	0	0	0	0	0
-0.0722306	0.558473	0.798609	OID42876	PAIP1	Poly(A) binding protein interacting protein 1	0	0	0	0	0	0	0	0	0	0	0	0	1
-0.0911008	0.55858	0.798609	OID42263	CELF5	CUGBP Elav-like family member 5	0	0	0	0	0	0	0	1	0	0	0	0	0
-0.194381	0.558896	0.798609	OID40185	ECPAS	Ecm29 proteasome adaptor and scaffold	0	0	0	0	0	0	0	0	0	1	0	0	0
0.0858741	0.559007	0.798609	OID41972	TTC21A	Tetratricopeptide repeat domain 21A	0	0	0	0	0	0	0	0	0	0	0	0	0
-0.167877	0.559019	0.798609	OID40305	IGSF11	Immunoglobulin superfamily member 11	0	0	0	0	0	0	0	1	0	0	0	0	0
-0.0658227	0.559171	0.798609	OID41473	MIA3	MIA SH3 domain ER export factor 3	0	0	0	0	0	0	0	0	0	0	0	0	1
-0.105057	0.559204	0.798609	OID41221	FTL	Ferritin light chain	1	0	0	0	0	0	0	0	0	0	0	0	0
-0.122185	0.559315	0.798609	OID41026	CLHC1	Clathrin heavy chain linker domain containing 1	0	0	0	0	0	0	0	0	0	0	0	0	1
-0.0793102	0.559391	0.798609	OID40530	PRR3	Proline rich 3	0	0	0	0	0	0	0	1	0	0	0	0	0
-0.0320746	0.559526	0.798609	OID43333	ADAMTSL4	ADAMTS like 4	0	0	0	0	0	0	0	0	0	0	0	0	1
-0.147995	0.55965	0.798609	OID44164	RALB	RAS like proto-oncogene B	0	0	0	0	0	0	0	0	0	0	1	0	0
-0.152148	0.559663	0.798609	OID41627	PLEKHG2	Pleckstrin homology and RhoGEF domain containing G2	0	0	0	0	0	0	0	0	0	0	0	0	1
0.0413811	0.559763	0.798609	OID40525	PRPF19	Pre-mRNA processing factor 19	0	0	0	0	0	0	0	0	0	0	0	0	1
0.0998678	0.560094	0.79887	OID41901	SYTL1	Synaptotagmin like 1	0	0	0	1	1	0	0	0	0	0	0	0	0
-0.159407	0.560513	0.799258	OID41447	MAP4K1	Mitogen-activated protein kinase kinase kinase kinase 1	0	1	1	0	0	0	0	0	0	0	0	0	0
-0.0924682	0.561302	0.799669	OID43652	EDF1	Endothelial differentiation related factor 1	0	0	0	0	0	0	0	0	0	0	0	0	1
-0.231576	0.561494	0.799669	OID40538	PTTG3P		0	0	0	0	0	0	0	0	0	0	0	0	0
0.0361522	0.561551	0.799669	OID45376	IL6R	Interleukin 6 receptor	1	0	0	0	0	0	0	0	0	1	0	0	0
0.0853884	0.561577	0.799669	OID41629	PLEKHH1	Pleckstrin homology, MyTH4 and FERM domain containing H1	0	0	0	0	0	0	0	1	0	0	0	1	0
-0.11075	0.561648	0.799669	OID42869	OTOA	Otoancorin	0	0	1	0	0	0	0	0	0	0	0	0	0
0.237925	0.561686	0.799669	OID41595	PCNA	Proliferating cell nuclear antigen	0	0	0	0	0	0	0	0	0	0	0	0	0
-0.0992988	0.56254	0.800675	OID42176	BCAT2	Branched chain amino acid transaminase 2	0	0	0	0	0	0	0	0	0	0	0	0	0
0.100284	0.562827	0.800873	OID41466	METTL2A	Methyltransferase 2A, methylcytidine	0	0	0	0	0	0	0	0	0	0	0	0	1
-0.127941	0.563222	0.800895	OID44332	TMF1	TATA element modulatory factor 1	0	0	0	0	0	0	0	0	0	0	0	0	1
0.114506	0.563279	0.800895	OID40696	UBXN10	UBX domain protein 10	0	0	0	0	0	0	0	0	0	0	0	0	0
-0.120705	0.563339	0.800895	OID42610	IL2	Interleukin 2	0	0	0	0	0	0	0	0	0	0	0	0	0
0.259284	0.563434	0.800895	OID40070	C10orf67	Chromosome 10 open reading frame 67	0	0	0	0	0	0	0	0	0	0	0	0	0
-0.0693299	0.564067	0.801585	OID40855	BCL2L2	BCL2 like 2	0	0	0	0	0	0	0	0	0	0	0	0	1
0.116619	0.564482	0.801964	OID41512	MYO5B	Myosin VB	0	1	0	0	0	0	0	0	0	0	0	0	0
0.0678807	0.565623	0.803184	OID45432	VNN1	Vanin 1	1	1	0	0	0	0	0	0	0	0	0	0	0
0.0288507	0.565751	0.803184	OID45226	PLA2G7	Phospholipase A2 group VII	0	0	1	0	0	0	0	0	0	0	0	0	0
0.093607	0.565934	0.803184	OID41242	GCNT4	Glucosaminyl (N-acetyl) transferase 4	0	1	1	0	0	0	0	0	0	0	0	0	0
-0.0410714	0.565959	0.803184	OID44379	UPK3A	Uroplakin 3A	0	0	0	0	0	0	0	0	0	1	0	0	0
0.0408554	0.566126	0.803184	OID44031	NHEJ1	Non-homologous end joining factor 1	0	0	0	0	0	0	0	0	0	0	0	0	1
0.0494701	0.56623	0.803184	OID42839	NME1	NME/NM23 nucleoside diphosphate kinase 1	0	0	0	0	0	0	0	0	0	0	0	0	1
0.0856772	0.566598	0.803496	OID40166	DNAH11	Dynein axonemal heavy chain 11	0	0	0	0	0	0	0	0	0	0	1	0	0
0.10871	0.566906	0.803697	OID42379	DNAH5	Dynein axonemal heavy chain 5	0	0	0	0	0	0	0	0	0	0	0	0	0
-0.0777127	0.567525	0.803697	OID41993	UCMA	Upper zone of growth plate and cartilage matrix associated	0	0	0	0	0	0	0	1	0	0	0	0	0
0.0427146	0.567536	0.803697	OID45282	TNFRSF17	TNF receptor superfamily member 17	0	1	1	0	0	0	0	0	0	0	0	0	0
-0.0414495	0.567544	0.803697	OID44007	NAGK	N-acetylglucosamine kinase	0	0	0	0	0	0	0	0	0	0	0	0	1
-0.164606	0.567546	0.803697	OID40155	DEPDC1	DEP domain containing 1	0	0	1	0	0	0	0	0	0	0	0	0	0
0.172143	0.567908	0.803697	OID40252	FRMD6	FERM domain containing 6	0	0	0	0	0	0	0	0	0	0	0	0	1
0.109618	0.567916	0.803697	OID40222	FAM177B	Family with sequence similarity 177 member B	0	1	0	0	0	0	0	0	0	0	0	0	0
0.115611	0.567926	0.803697	OID42915	PLEKHG1	Pleckstrin homology and RhoGEF domain containing G1	0	0	1	0	0	0	0	0	0	0	0	0	0
-0.0602559	0.568969	0.804766	OID40994	CEP89	Centrosomal protein 89	0	0	0	0	0	0	0	0	0	0	0	0	1
-0.0660631	0.568978	0.804766	OID40928	CBR3	Carbonyl reductase 3	0	0	0	1	0	0	0	0	0	0	0	0	0
0.0544127	0.569334	0.804901	OID44816	NPL	N-acetylneuraminate pyruvate lyase	0	0	0	0	0	0	0	0	0	0	0	0	0
0.236081	0.569371	0.804901	OID41273	GUCA1A	Guanylate cyclase activator 1A	0	0	0	0	0	0	0	0	0	0	0	0	0
-0.12216	0.570546	0.806351	OID42933	PPP1R2B	PPP1R2 family member B	0	0	0	0	0	0	0	0	0	0	0	0	0
0.116758	0.571043	0.806844	OID42690	LEKR1	Leucine, glutamate and lysine rich 1	0	0	0	0	0	0	0	0	0	0	0	0	0
0.0891831	0.571836	0.80736	OID44867	PPY	Pancreatic polypeptide	0	0	0	0	1	0	0	0	0	0	0	0	0
0.0639491	0.571847	0.80736	OID40890	ARK2N	Chromosome 18 open reading frame 25	0	0	0	0	0	0	0	0	0	0	0	0	1
-0.252163	0.57199	0.80736	OID40179	DUS1L	Dihydrouridine synthase 1 like	0	0	0	0	0	0	0	0	0	0	0	0	1
-0.0717224	0.572004	0.80736	OID45017	VTI1A	Vesicle transport through interaction with t-SNAREs 1A	0	0	0	0	0	0	0	0	0	0	0	0	1
-0.0723147	0.572245	0.80749	OID41562	NTHL1	Nth like DNA glycosylase 1	0	0	0	0	0	0	0	0	0	0	0	0	1
-0.148641	0.572439	0.807554	OID45006	UACA	Uveal autoantigen with coiled-coil domains and ankyrin repeats	0	0	0	0	0	0	0	0	0	1	0	0	0
0.0746378	0.572602	0.807573	OID40708	VWA8	Von Willebrand factor A domain containing 8	0	0	0	0	0	0	0	0	0	0	0	0	1
0.106065	0.572858	0.807723	OID42711	LSM1	LSM1 homolog, mRNA degradation associated	0	0	0	0	0	0	0	0	0	0	0	0	1
-0.0786798	0.57336	0.808141	OID42372	DGKB	Diacylglycerol kinase beta	0	0	0	0	0	0	0	1	0	0	0	0	0
-0.0676273	0.573452	0.808141	OID42660	KIAA1328	KIAA1328	0	0	0	0	0	0	0	0	0	0	0	0	1
-0.0867126	0.573741	0.80828	OID40082	CABP4	Calcium binding protein 4	0	0	0	0	0	0	0	0	0	0	0	0	0
-0.0573137	0.573911	0.80828	OID43925	LMNB1	Lamin B1	0	0	1	0	0	0	0	0	0	0	0	0	0
0.191165	0.574212	0.80828	OID40447	NCKAP5	NCK associated protein 5	0	0	0	0	0	1	0	0	0	0	0	0	0
-0.0893374	0.574239	0.80828	OID42387	DTX2	Deltex E3 ubiquitin ligase 2	0	0	0	1	0	0	0	0	0	0	0	0	0
-0.097855	0.574325	0.80828	OID44636	ERP29	Endoplasmic reticulum protein 29	0	0	0	0	0	0	0	0	0	0	0	0	1
-0.119805	0.574446	0.80828	OID42520	GLP1R	Glucagon like peptide 1 receptor	0	0	0	0	1	0	0	0	0	0	0	0	0
0.166764	0.574736	0.80847	OID43113	SOWAHA	Sosondowah ankyrin repeat domain family member A	0	0	0	0	0	0	0	1	0	0	0	0	0
-0.200155	0.574879	0.80847	OID40199	ENDOD1	Endonuclease domain containing 1	0	0	0	0	0	0	0	0	0	0	0	0	1
-0.06232	0.575278	0.808822	OID45410	SELP	Selectin P	0	0	0	0	0	0	0	0	0	0	0	0	1
-0.132284	0.57641	0.809942	OID42712	LSM8	LSM8 homolog, U6 small nuclear RNA associated	0	0	0	0	0	0	0	0	0	0	0	0	1
-0.0606979	0.576454	0.809942	OID44912	SCGB3A2	Secretoglobin family 3A member 2	0	0	0	0	0	1	0	0	0	0	0	0	0
0.176781	0.576564	0.809942	OID40858	BEND2	BEN domain containing 2	0	0	0	0	0	0	0	0	0	0	0	0	0
-0.0563285	0.576763	0.809942	OID42119	ANKRD35	Ankyrin repeat domain 35	0	0	0	0	0	0	0	0	0	0	0	0	0
-0.0424644	0.576822	0.809942	OID44707	IAH1	Isoamyl acetate hydrolyzing esterase 1 (putative)	0	0	0	0	0	0	0	0	0	0	0	0	1
-0.139422	0.577877	0.811152	OID42384	DOC2B	Double C2 domain beta	0	0	0	0	0	0	0	1	0	0	0	0	0
-0.179535	0.578048	0.811152	OID41567	NUFIP2	Nuclear FMR1 interacting protein 2	0	0	0	0	0	0	0	0	0	0	0	0	0
-0.0188916	0.578133	0.811152	OID45493	SERPINA6	Serpin family A member 6	1	0	0	0	0	0	0	0	0	0	0	0	0
-0.169255	0.578428	0.811154	OID40584	SAMD15	Sterile alpha motif domain containing 15	0	0	0	0	0	0	0	0	0	0	0	0	0
-0.06286	0.578434	0.811154	OID40698	UCK1	Uridine-cytidine kinase 1	0	0	0	0	0	0	0	0	0	0	0	0	1
-0.0866984	0.579492	0.812391	OID42276	CEP20	Centrosomal protein 20	0	0	0	0	0	0	0	0	0	0	0	0	1
-0.0975876	0.579616	0.812391	OID41277	H1-6	H1.6 linker histone, cluster member	0	0	0	0	0	0	0	0	0	0	0	0	0
-0.16037	0.579904	0.812586	OID40798	ANKRD36B	Ankyrin repeat domain 36B	0	0	0	0	0	0	0	0	0	0	0	0	1
0.094671	0.580152	0.812723	OID40875	BTBD7	BTB domain containing 7	0	0	0	0	0	0	0	0	0	0	0	0	1
0.0992826	0.581058	0.813782	OID41011	CHD6	Chromodomain helicase DNA binding protein 6	0	0	0	0	0	0	0	0	0	0	0	0	1
-0.0448777	0.581695	0.814347	OID42561	HIP1	Huntingtin interacting protein 1	0	0	0	0	0	0	0	0	0	0	0	0	1
-0.0667268	0.581763	0.814347	OID42519	GLI2	GLI family zinc finger 2	0	0	0	0	0	0	0	0	0	0	0	0	0
0.0973304	0.582399	0.815028	OID40452	NDUFS3	NADH:ubiquinone oxidoreductase core subunit S3	0	0	0	0	0	0	0	0	0	1	0	0	0
0.128478	0.583042	0.815717	OID42884	PCARE	Photoreceptor cilium actin regulator	0	0	0	0	0	0	0	0	0	0	0	0	0
0.108625	0.583516	0.81617	OID44185	RLN1	Relaxin 1	0	0	0	0	0	0	0	0	0	0	0	0	0
0.0588296	0.584213	0.816693	OID41029	CLK3	CDC like kinase 3	0	0	0	0	0	0	0	0	0	0	0	0	1
-0.0449716	0.584421	0.816693	OID41662	PPP6R2	Protein phosphatase 6 regulatory subunit 2	0	0	0	0	0	0	0	0	0	0	0	0	1
0.096936	0.584455	0.816693	OID41224	GABRP	Gamma-aminobutyric acid type A receptor subunit pi	0	0	0	1	0	0	0	0	0	0	0	0	0
-0.0955801	0.584493	0.816693	OID41919	TCHH	Trichohyalin	0	0	0	0	0	0	0	0	0	0	0	0	0
-0.127506	0.584785	0.81689	OID41687	RAB11A	RAB11A, member RAS oncogene family	0	0	0	0	0	0	0	0	0	0	0	0	1
-0.0948495	0.585338	0.817377	OID44608	DNAJC7	DnaJ heat shock protein family (Hsp40) member C7	0	0	0	0	0	0	0	0	0	0	0	0	1
0.0527368	0.585435	0.817377	OID44356	TPSAB1	Tryptase alpha/beta 1	0	0	0	0	0	0	0	0	0	0	0	0	1
-0.0743005	0.585809	0.817468	OID43027	RPE	Ribulose-5-phosphate-3-epimerase	0	0	0	0	0	0	0	0	0	0	0	0	1
0.0701631	0.585884	0.817468	OID41034	CLUAP1	Clusterin associated protein 1	0	0	0	0	0	0	0	0	0	0	0	0	1
0.0763793	0.585953	0.817468	OID42476	FOXA3	Forkhead box A3	1	1	0	0	1	0	0	0	0	0	0	0	0
0.106108	0.586112	0.81748	OID42829	NFKB2	Nuclear factor kappa B subunit 2	0	0	0	0	0	0	0	0	0	0	0	0	1
0.0974461	0.586642	0.818009	OID44744	LECT2	Leukocyte cell derived chemotaxin 2	1	0	0	0	0	0	0	0	0	0	0	0	0
0.0684008	0.586959	0.81824	OID43316	ABLIM1	Actin binding LIM protein 1	0	0	0	0	0	0	0	0	0	0	0	0	1
0.0308138	0.587809	0.81862	OID44425	ZFAND2B	Zinc finger AN1-type containing 2B	0	0	0	0	0	0	0	0	0	0	0	0	1
0.0932535	0.587974	0.81862	OID43185	THAP3	THAP domain containing 3	0	0	0	0	0	0	0	0	0	0	0	0	1
-0.0278308	0.588142	0.81862	OID45379	KIT	KIT proto-oncogene, receptor tyrosine kinase	0	0	0	0	0	0	0	0	0	0	0	0	0
0.050081	0.588194	0.81862	OID45309	APOA2	Apolipoprotein A2	1	0	0	0	0	0	0	0	0	0	0	0	0
-0.0415347	0.58834	0.81862	OID44427	ZHX2	Zinc fingers and homeoboxes 2	0	0	0	0	0	0	0	0	0	0	0	0	1
0.0449977	0.588846	0.81862	OID44157	PYDC1	Pyrin domain containing 1	0	0	0	0	0	0	0	1	0	0	0	0	0
-0.125191	0.588886	0.81862	OID42322	CREBZF	CREB/ATF bZIP transcription factor	0	0	0	0	0	0	0	0	0	0	0	0	1
0.276902	0.588898	0.81862	OID40157	DIP2C	Disco interacting protein 2 homolog C	0	0	0	0	0	0	0	0	0	0	0	0	1
0.211547	0.588917	0.81862	OID40410	MINDY4	MINDY lysine 48 deubiquitinase 4	0	0	0	0	0	0	0	0	0	0	0	0	1
0.0792403	0.58906	0.81862	OID40352	KMT2C	Lysine methyltransferase 2C	0	0	0	0	0	0	0	0	0	0	0	0	1
-0.0746613	0.589104	0.81862	OID42569	HNRNPA0	Heterogeneous nuclear ribonucleoprotein A0	0	0	0	0	0	0	0	0	0	0	0	0	1
-0.0624924	0.589178	0.81862	OID43407	BAP18	Chromosome 17 open reading frame 49	0	0	0	0	0	0	0	0	0	0	0	0	1
-0.0495645	0.589326	0.81862	OID42186	BIRC2	Baculoviral IAP repeat containing 2	0	0	0	0	0	0	0	0	0	0	0	0	1
-0.200322	0.589535	0.81862	OID40743	ZNF346	Zinc finger protein 346	0	0	0	0	0	0	0	0	0	0	0	0	1
-0.0233658	0.589635	0.81862	OID44456	AKAP12	A-kinase anchoring protein 12	0	0	0	0	0	0	0	0	0	0	0	0	1
0.102322	0.589648	0.81862	OID40788	AMMECR1L	AMMECR1 like	0	0	0	0	0	0	0	0	0	0	0	0	1
0.0380031	0.590424	0.819317	OID45177	LILRA3		0	0	0	0	0	0	0	0	0	0	0	0	0
-0.0635962	0.590646	0.819317	OID41066	CUEDC1	CUE domain containing 1	0	0	0	0	0	0	0	0	0	0	0	0	1
0.126107	0.590764	0.819317	OID42395	EDEM2	ER degradation enhancing alpha-mannosidase like protein 2	0	0	0	0	0	0	0	0	0	0	0	0	1
-0.149503	0.590976	0.819317	OID43010	RGL2	Ral guanine nucleotide dissociation stimulator like 2	0	0	0	0	0	0	0	0	0	0	0	0	1
-0.0942821	0.590989	0.819317	OID43173	TENT4B	Terminal nucleotidyltransferase 4B	0	0	0	0	0	0	0	0	0	0	0	0	1
-0.0337346	0.591147	0.819317	OID41256	GPANK1	G-patch domain and ankyrin repeats 1	0	0	0	0	0	0	0	0	0	0	0	0	1
0.12307	0.591397	0.819317	OID41790	SH2D4B	SH2 domain containing 4B	0	0	0	0	0	0	0	0	0	0	0	0	0
-0.133502	0.591433	0.819317	OID44938	NHERF1	SLC9A3 regulator 1	0	0	0	1	0	0	0	0	0	0	0	0	0
0.235639	0.59151	0.819317	OID43073	SH3GL3	SH3 domain containing GRB2 like 3, endophilin A3	0	0	0	0	0	0	0	1	0	0	0	0	0
0.0998045	0.591918	0.819671	OID43174	TERF1	Telomeric repeat binding factor 1	0	0	0	0	0	0	0	0	0	0	0	0	1
-0.106183	0.592292	0.81998	OID42761	MLLT1	MLLT1 super elongation complex subunit	0	0	0	0	0	0	0	0	0	0	0	0	1
0.112458	0.592924	0.820645	OID43596	DCTN2	Dynactin subunit 2	0	0	0	0	0	0	0	0	0	0	0	0	1
0.053204	0.593087	0.820661	OID40073	C14orf178		0	0	0	0	0	0	0	0	0	0	0	0	0
0.218434	0.593358	0.820827	OID43065	SERPINH1	Serpin family H member 1	0	0	0	0	0	0	0	0	0	0	0	0	1
0.0615763	0.593791	0.821007	OID42802	N4BP3	NEDD4 binding protein 3	0	0	0	1	0	0	0	0	0	0	0	0	0
-0.0966923	0.593811	0.821007	OID41873	SSX5	SSX family member 5	0	0	0	0	0	0	0	0	0	0	0	0	0
-0.059195	0.593943	0.821007	OID41927	TEX11	Testis expressed 11	0	0	0	0	1	0	0	0	0	0	0	0	0
-0.13603	0.594255	0.821155	OID41582	PACSIN3	Protein kinase C and casein kinase substrate in neurons 3	0	0	0	0	0	0	0	0	0	1	0	0	0
-0.0742454	0.594353	0.821155	OID41872	SSUH2	Ssu-2 homolog	0	1	0	0	0	0	0	0	0	0	0	0	0
0.0270526	0.595042	0.821728	OID45417	TCN2	Transcobalamin 2	0	0	0	0	0	0	0	0	0	0	0	0	0
0.0539246	0.595071	0.821728	OID41675	PTPN11	Protein tyrosine phosphatase non-receptor type 11	0	0	0	0	0	0	0	0	0	0	0	0	1
0.139837	0.595855	0.822398	OID41785	SERTAD4	SERTA domain containing 4	0	0	0	0	0	0	0	0	0	0	0	0	1
0.0937798	0.595962	0.822398	OID40529	PRR25		0	0	0	0	0	0	0	0	0	0	0	0	0
0.11851	0.596131	0.822398	OID42549	H2AP	H2A.P histone	0	0	0	0	0	0	0	0	0	0	0	0	0
0.0637172	0.596257	0.822398	OID44110	POMC	Proopiomelanocortin	0	0	0	0	0	0	0	0	0	0	0	0	0
0.0686077	0.596416	0.822398	OID40774	AGBL3	AGBL carboxypeptidase 3	0	0	0	0	0	0	0	0	0	0	0	0	0
0.0556418	0.59662	0.822398	OID44165	RALY	RALY heterogeneous nuclear ribonucleoprotein	0	0	0	0	0	0	0	0	0	0	0	0	1
0.0853882	0.596728	0.822398	OID40749	ZUP1	Zinc finger containing ubiquitin peptidase 1	0	0	0	0	0	0	0	0	0	0	0	0	1
0.131597	0.596769	0.822398	OID43600	DDX1	DEAD-box helicase 1	0	0	0	0	0	0	0	0	0	0	0	0	1
-0.133336	0.597202	0.822784	OID41010	CHD4	Chromodomain helicase DNA binding protein 4	0	0	0	0	0	0	0	0	0	0	0	0	1
0.134615	0.597379	0.822819	OID40693	UBN2	Ubinuclein 2	0	0	0	0	0	0	0	0	0	0	0	0	1
0.0468371	0.59766	0.822997	OID44500	CCL22	C-C motif chemokine ligand 22	0	0	1	0	0	0	0	0	0	0	0	0	0
0.125303	0.597883	0.823095	OID41821	SMCO3	Single-pass membrane protein with coiled-coil domains 3	0	0	0	0	0	0	1	0	0	0	0	0	0
-0.144441	0.598287	0.823286	OID41506	MYL5	Myosin light chain 5	0	0	0	0	0	0	0	0	0	0	0	0	1
0.0442545	0.598326	0.823286	OID44218	SCRN1	Secernin 1	0	0	0	0	0	0	0	1	0	0	0	0	0
-0.0767074	0.599484	0.823949	OID40537	PTPN21	Protein tyrosine phosphatase non-receptor type 21	0	0	0	0	0	0	0	0	0	0	0	0	1
0.0754026	0.599592	0.823949	OID43451	CAPS	Calcyphosine	0	0	0	0	0	0	0	0	0	0	0	0	0
-0.197014	0.59966	0.823949	OID40324	JCAD	Junctional cadherin 5 associated	0	0	0	0	0	0	0	0	0	0	0	0	1
0.0372835	0.599742	0.823949	OID42992	RASA1	RAS p21 protein activator 1	0	0	0	0	0	0	0	0	0	0	0	0	0
-0.0385956	0.599864	0.823949	OID41429	LRRCC1	Leucine rich repeat and coiled-coil centrosomal protein 1	0	0	0	0	0	0	0	0	0	0	0	0	0
0.0521223	0.599884	0.823949	OID44238	SFRP1	Secreted frizzled related protein 1	0	0	0	0	0	0	0	0	0	0	0	0	0
-0.0312237	0.599928	0.823949	OID43436	C7orf50	Chromosome 7 open reading frame 50	0	0	0	0	0	0	0	0	0	0	0	0	1
0.0582751	0.600024	0.823949	OID42883	PBLD	Phenazine biosynthesis like protein domain containing	1	1	0	0	0	0	0	0	0	0	0	0	0
0.0237818	0.600305	0.824127	OID45336	CHL1	Cell adhesion molecule L1 like	0	0	0	0	0	0	0	1	0	0	0	0	0
-0.018661	0.600856	0.824674	OID43955	MAP2	Microtubule associated protein 2	0	0	0	0	0	0	0	1	0	0	0	0	0
0.0713384	0.601141	0.824781	OID43998	MTSS2	MTSS I-BAR domain containing 2	0	0	0	0	0	0	0	1	0	0	0	0	0
-0.0921834	0.601238	0.824781	OID41891	STOX2	Storkhead box 2	0	0	0	0	0	0	0	0	0	0	0	0	1
0.0755859	0.601525	0.824959	OID41175	EXO5	Exonuclease 5	0	0	0	0	0	0	0	0	0	0	0	0	1
0.232086	0.601672	0.824959	OID40054	BICDL1	BICD family like cargo adaptor 1	0	0	0	0	0	0	0	0	0	0	0	0	0
-0.146115	0.602011	0.825215	OID42906	PHLDB2	Pleckstrin homology like domain family B member 2	0	0	0	0	0	0	0	0	0	0	0	0	1
-0.0521829	0.602171	0.825226	OID41308	HSPBAP1	HSPB1 associated protein 1	0	0	0	0	0	0	0	0	0	0	0	0	1
-0.139002	0.602539	0.825521	OID40017	ANKRD34B	Ankyrin repeat domain 34B	0	0	0	0	0	0	0	1	0	0	0	0	0
0.0472223	0.602998	0.825801	OID44850	PKLR	Pyruvate kinase L/R	1	0	0	0	0	0	0	0	0	0	0	0	0
-0.215573	0.603048	0.825801	OID41334	IP6K1	Inositol hexakisphosphate kinase 1	0	0	0	0	0	0	0	0	0	0	0	0	1
0.0534751	0.603553	0.826284	OID40498	PELI1	Pellino E3 ubiquitin protein ligase 1	0	0	0	0	0	0	0	0	0	0	0	0	0
0.0957519	0.603727	0.826294	OID41414	LINC02872		0	0	0	0	0	0	0	0	0	0	0	0	0
-0.119338	0.60393	0.826294	OID45015	VSIR	V-set immunoregulatory receptor	0	0	1	0	0	0	0	0	0	0	0	0	0
0.0861287	0.604018	0.826294	OID40568	RNF135	Ring finger protein 135	0	0	0	0	0	0	0	0	0	0	0	0	1
-0.133971	0.604668	0.82678	OID40765	ADCY3	Adenylate cyclase 3	0	0	0	0	0	0	0	0	0	0	0	0	1
0.230449	0.604746	0.82678	OID40671	TOP6BL	Chromosome 11 open reading frame 80	0	0	0	0	0	0	0	0	0	0	0	0	1
-0.0301657	0.604885	0.82678	OID44672	GAS2L1	Growth arrest specific 2 like 1	0	0	0	0	0	0	0	0	0	0	0	0	1
-0.0826139	0.604983	0.82678	OID44575	CST1	Cystatin SN	0	0	0	0	0	0	0	0	0	0	0	0	0
0.0836356	0.605405	0.827148	OID41826	SNCAIP	Synuclein alpha interacting protein	0	0	0	0	0	0	1	0	0	0	0	0	0
0.193371	0.605594	0.827198	OID43018	RNF31	Ring finger protein 31	0	0	0	0	0	0	0	0	0	0	0	0	1
-0.093694	0.605757	0.827211	OID40212	EXOSC5	Exosome component 5	0	0	0	0	0	0	0	0	0	0	0	0	1
-0.110488	0.606022	0.827325	OID44677	GGACT	Gamma-glutamylamine cyclotransferase	0	0	0	0	0	0	0	0	0	0	0	0	0
0.166531	0.606145	0.827325	OID41361	KCNRG	Potassium channel regulator	0	0	0	0	0	0	0	0	0	0	0	0	0
-0.21477	0.606559	0.827681	OID43220	TP73	Tumor protein p73	0	0	0	0	0	0	0	1	0	0	0	0	0
0.0390863	0.606778	0.827772	OID43255	TUBB8	Tubulin beta 8 class VIII	0	0	0	0	0	0	0	0	0	0	0	0	0
0.184729	0.607325	0.828309	OID40523	PRORSD1P		0	0	0	0	0	0	0	0	0	0	0	0	0
0.0436671	0.607531	0.828383	OID44953	SPINK2	Serine peptidase inhibitor Kazal type 2	0	0	0	0	0	0	0	0	0	0	0	0	0
-0.0195001	0.608351	0.829249	OID45183	MET	MET proto-oncogene, receptor tyrosine kinase	1	0	0	0	0	0	0	0	0	0	0	0	0
0.0899377	0.608473	0.829249	OID42792	MYL1	Myosin light chain 1	0	0	0	0	0	0	0	0	0	1	0	0	0
0.17117	0.609089	0.82988	OID42429	ESR1	Estrogen receptor 1	0	0	0	0	0	0	1	0	0	0	0	0	0
0.063198	0.609607	0.830038	OID42242	CD3D	CD3 delta subunit of T-cell receptor complex	0	0	1	0	0	0	0	0	0	0	0	0	0
0.044224	0.609623	0.830038	OID44231	SERPINB8	Serpin family B member 8	0	0	0	0	0	0	0	0	0	0	0	0	0
-0.101574	0.609794	0.830038	OID40173	DOP1B	DOP1 leucine zipper like protein B	0	0	0	0	0	0	0	0	0	0	0	0	1
-0.129587	0.609818	0.830038	OID41909	TARS3	Threonyl-tRNA synthetase 3	0	0	0	0	0	0	0	0	0	1	0	0	0
0.0589635	0.610894	0.831294	OID43590	DAPP1	Dual adaptor of phosphotyrosine and 3-phosphoinositides 1	0	0	1	1	0	0	0	0	0	0	0	0	0
0.128944	0.611296	0.831632	OID41396	KMT5B	Lysine methyltransferase 5B	0	0	0	0	0	0	0	0	0	0	0	0	1
0.167882	0.611612	0.83178	OID42048	ZCCHC18	Zinc finger CCHC-type containing 18	0	0	0	0	0	0	0	1	0	0	0	0	0
-0.0678471	0.611711	0.83178	OID41045	COL25A1-DT		0	0	0	0	0	0	0	0	0	0	0	0	0
-0.229034	0.612536	0.832551	OID40302	IFNB1	Interferon beta 1	0	0	0	0	0	0	0	0	0	0	0	0	0
-0.0458489	0.612585	0.832551	OID43000	RC3H1	Ring finger and CCCH-type domains 1	0	0	0	0	0	0	0	0	0	0	0	0	1
-0.0729722	0.613064	0.832992	OID41025	CLEC4E	C-type lectin domain family 4 member E	0	0	1	0	0	0	0	0	0	0	0	0	0
-0.111955	0.613986	0.833774	OID41602	PDE4DIP	Phosphodiesterase 4D interacting protein	0	0	0	0	0	0	0	0	0	1	0	0	0
0.0382991	0.614189	0.833774	OID44756	LPL	Lipoprotein lipase	0	0	0	0	0	0	0	0	1	0	0	0	0
0.0304976	0.614288	0.833774	OID43408	BCAN	Brevican	0	0	0	0	0	0	0	1	0	0	0	0	0
0.0419531	0.614324	0.833774	OID42888	PDE10A	Phosphodiesterase 10A	0	0	0	0	0	0	0	1	0	0	0	0	0
-0.0504932	0.614548	0.833774	OID43970	METAP2	Methionyl aminopeptidase 2	0	0	0	0	0	0	0	0	0	0	0	0	1
-0.161471	0.614611	0.833774	OID40510	PLEKHG4B	Pleckstrin homology and RhoGEF domain containing G4B	0	0	0	0	0	0	0	0	0	0	0	0	0
-0.116937	0.614716	0.833774	OID40095	CCDC69	Coiled-coil domain containing 69	0	0	0	0	0	0	0	0	0	1	0	0	0
-0.186247	0.615049	0.834017	OID43028	RPGR	Retinitis pigmentosa GTPase regulator	0	0	0	0	0	0	0	0	0	0	0	0	1
0.0484742	0.615596	0.83455	OID43733	FXN	Frataxin	0	0	0	0	0	0	0	0	0	0	0	0	1
0.0656971	0.616084	0.835002	OID41736	RNF227	Ring finger protein 227	0	0	0	0	0	0	0	0	0	0	0	0	0
0.0530303	0.616425	0.835256	OID42818	NECAB1	N-terminal EF-hand calcium binding protein 1	0	0	0	0	0	0	0	1	0	0	0	0	0
-0.0618544	0.616931	0.835732	OID42357	DDX19B	DEAD-box helicase 19B	0	0	0	0	0	0	0	0	0	0	0	0	1
-0.184056	0.617123	0.835784	OID42545	GTPBP2	GTP binding protein 2	0	0	0	0	0	0	0	0	0	0	0	0	1
-0.0596674	0.617429	0.835989	OID43080	SIPA1	Signal-induced proliferation-associated 1	0	0	1	0	0	0	0	0	0	0	0	0	0
-0.170827	0.61857	0.837282	OID40610	SNTN	Sentan, cilia apical structure protein	0	0	0	0	0	0	0	0	0	0	0	0	0
0.102037	0.618708	0.837282	OID42998	RBM3	RNA binding motif protein 3	0	0	0	0	0	0	0	0	0	0	0	0	1
-0.0945893	0.618985	0.837282	OID42824	NEK7	NIMA related kinase 7	0	0	0	0	0	0	0	0	0	0	0	0	0
-0.0769024	0.619002	0.837282	OID44471	ATOX1	Antioxidant 1 copper chaperone	0	0	0	0	0	0	0	0	0	0	0	0	1
0.0349741	0.619323	0.837508	OID44032	NIT1	Nitrilase 1	0	0	0	0	0	0	0	0	0	0	0	0	1
0.0534569	0.619527	0.837574	OID40833	ASXL2	ASXL transcriptional regulator 2	0	0	0	0	0	0	0	0	0	0	0	0	1
-0.0264019	0.619943	0.837928	OID43823	HSPA13	Heat shock protein family A (Hsp70) member 13	0	0	0	0	0	0	0	0	0	0	0	0	1
-0.0233394	0.620153	0.837976	OID42838	NLRP9	NLR family pyrin domain containing 9	0	0	0	0	0	0	0	0	0	0	0	0	0
-0.0387433	0.620538	0.837976	OID45293	UMOD	Uromodulin	0	0	0	0	0	0	0	0	0	0	0	0	0
0.0559636	0.62056	0.837976	OID40997	CFAP161	Cilia and flagella associated protein 161	0	0	0	0	0	0	0	0	0	0	0	0	0
0.0906997	0.620783	0.837976	OID42892	PDIA2	Protein disulfide isomerase family A member 2	0	0	0	0	1	0	0	0	0	0	0	0	0
-0.0615445	0.620961	0.837976	OID41784	SERTAD1	SERTA domain containing 1	0	0	0	0	0	0	0	0	0	0	0	0	1
-0.159462	0.621	0.837976	OID41914	TBC1D32	TBC1 domain family member 32	0	0	0	0	0	0	0	0	0	0	0	0	0
0.118288	0.621432	0.837976	OID41239	GBP3	Guanylate binding protein 3	0	1	0	0	0	0	0	0	0	0	0	0	0
-0.228286	0.621472	0.837976	OID40421	MRAP2	Melanocortin 2 receptor accessory protein 2	0	0	0	0	0	0	0	1	0	0	0	0	0
0.0425671	0.621724	0.837976	OID41291	HEY2	Hes related family bHLH transcription factor with YRPW motif 2	0	0	0	0	0	0	0	0	0	0	0	0	0
-0.0819082	0.621995	0.837976	OID41733	RNF141	Ring finger protein 141	0	0	0	0	0	0	0	0	0	0	0	0	1
0.0480359	0.622379	0.837976	OID44092	PHACTR2	Phosphatase and actin regulator 2	0	0	0	0	0	0	0	0	0	0	0	0	0
-0.0834127	0.622621	0.837976	OID40383	MADD	MAP kinase activating death domain	0	0	0	0	0	0	0	1	0	0	0	0	0
0.0458448	0.622709	0.837976	OID41389	KLF12	KLF transcription factor 12	0	0	0	0	0	0	0	0	0	0	0	0	1
-0.075754	0.622797	0.837976	OID42460	FGF7	Fibroblast growth factor 7	0	0	0	0	0	0	0	0	0	0	0	0	0
-0.0653972	0.622832	0.837976	OID42365	DEFB104A_DEFB104B	Defensin beta 104A/104B	0	0	0	0	0	0	0	0	0	0	0	0	0
-0.114366	0.62284	0.837976	OID41632	PLOD3	Procollagen-lysine,2-oxoglutarate 5-dioxygenase 3	0	0	0	0	0	0	0	0	0	0	0	0	1
0.0547989	0.622997	0.837976	OID43751	GID8	GID complex subunit 8 homolog	0	0	0	0	0	0	0	0	0	0	0	0	1
-0.0840844	0.623018	0.837976	OID43905	KRT6C	Keratin 6C	0	0	0	1	0	0	1	0	0	0	0	0	0
-0.146813	0.623035	0.837976	OID41752	RSRP1	Arginine and serine rich protein 1	0	0	0	0	0	0	0	0	0	0	0	0	1
-0.10838	0.623071	0.837976	OID41115	DNAJC12	DnaJ heat shock protein family (Hsp40) member C12	1	0	0	0	0	0	0	1	0	0	0	0	0
-0.118335	0.623965	0.83897	OID44352	TOP1	DNA topoisomerase I	0	0	0	0	0	0	0	0	0	0	0	0	1
0.0267538	0.624836	0.839933	OID45232	PPIF	Peptidylprolyl isomerase F	0	0	0	0	0	0	0	0	0	0	0	0	1
-0.0596602	0.624991	0.839933	OID41419	LRATD2	LRAT domain containing 2	0	0	0	0	0	0	0	0	0	0	0	0	0
-0.0428871	0.62528	0.839946	OID44537	CHGB	Chromogranin B	0	0	0	0	0	0	0	1	0	0	0	0	0
0.0341705	0.625524	0.839946	OID44153	PTPRR	Protein tyrosine phosphatase receptor type R	0	1	0	0	0	0	0	1	0	0	0	0	0
-0.177363	0.625593	0.839946	OID41212	FIGNL1	Fidgetin like 1	0	0	0	0	0	0	0	0	0	0	0	0	1
0.0742517	0.62562	0.839946	OID45191	MUC1	Mucin 1, cell surface associated	0	0	0	0	0	0	0	0	0	0	0	0	0
-0.0199701	0.625953	0.840065	OID43394	ATP6V1D	ATPase H+ transporting V1 subunit D	0	0	0	0	0	0	0	0	0	0	0	0	1
-0.117104	0.626443	0.840065	OID42273	CEP152	Centrosomal protein 152	0	0	0	0	0	0	0	0	0	0	0	0	0
0.0767527	0.626616	0.840065	OID43266	UGDH	UDP-glucose 6-dehydrogenase	1	0	0	0	0	0	0	0	0	0	0	0	0
0.121981	0.626617	0.840065	OID41503	MYH1	Myosin heavy chain 1	0	0	0	0	0	0	0	0	0	1	0	0	0
-0.147162	0.626652	0.840065	OID45299	ABO		0	0	0	0	0	0	0	0	0	0	0	0	0
0.265313	0.626673	0.840065	OID40003	ABHD8	Abhydrolase domain containing 8	0	0	0	0	0	0	0	1	0	0	0	0	0
-0.243467	0.626794	0.840065	OID40435	MYL10	Myosin light chain 10	0	0	0	0	0	0	0	0	0	0	0	0	0
0.0222619	0.627152	0.840337	OID42528	GOLM1	Golgi membrane protein 1	0	0	0	0	0	0	0	0	0	0	0	0	0
0.0952279	0.627376	0.840429	OID40661	TIPARP	TCDD inducible poly(ADP-ribose) polymerase	0	0	0	0	0	0	0	0	0	0	0	0	1
0.0198866	0.628041	0.841112	OID43738	GALNT7	Polypeptide N-acetylgalactosaminyltransferase 7	0	0	0	0	0	0	0	0	0	0	0	0	0
-0.067689	0.629351	0.842151	OID42967	PTPN9	Protein tyrosine phosphatase non-receptor type 9	0	0	0	0	0	0	0	0	0	0	0	0	1
0.0545968	0.629462	0.842151	OID42440	FAM171B	Family with sequence similarity 171 member B	0	0	0	0	0	0	0	1	0	0	0	0	0
0.0575329	0.629483	0.842151	OID43504	CDC26	Cell division cycle 26	0	0	0	0	0	0	0	0	0	0	0	0	1
0.169333	0.629541	0.842151	OID40006	ADGRF2		0	0	0	0	0	0	0	0	0	0	0	0	0
0.0644714	0.629593	0.842151	OID41455	MAST2	Microtubule associated serine/threonine kinase 2	0	0	0	0	0	0	0	0	0	1	0	0	0
-0.0528846	0.630183	0.842732	OID41341	IQSEC1	IQ motif and Sec7 domain ArfGEF 1	0	0	0	0	0	0	0	0	0	0	0	0	1
-0.039287	0.630595	0.843074	OID44906	SARG	Chromosome 1 open reading frame 116	0	0	0	1	0	1	0	0	0	0	0	0	0
-0.0617981	0.631559	0.84408	OID42949	PRR15	Proline rich 15	0	1	0	0	0	0	1	0	0	0	0	0	0
0.0889944	0.631659	0.84408	OID41936	THSD7A	Thrombospondin type 1 domain containing 7A	0	0	0	0	0	0	0	0	0	0	0	0	0
0.0677056	0.632467	0.844952	OID42952	PRR23A	Proline rich 23A	0	0	0	0	0	0	0	0	0	0	0	0	0
0.0338068	0.633119	0.845063	OID44052	NXPH3	Neurexophilin 3	0	0	0	0	0	0	0	1	0	0	0	0	0
0.0852647	0.633148	0.845063	OID43567	CRYBB2	Crystallin beta B2	0	0	0	0	0	0	0	1	0	0	0	0	0
-0.10918	0.633276	0.845063	OID43100	SLK	STE20 like kinase	0	0	0	0	0	0	0	0	0	0	0	0	1
-0.0615803	0.63329	0.845063	OID40853	BCL11B	BAF chromatin remodeling complex subunit BCL11B	0	0	1	0	0	0	0	1	0	0	0	0	0
-0.0315912	0.63333	0.845063	OID44711	IGFL3	IGF like family member 3	0	0	0	0	0	0	0	0	0	0	0	0	0
-0.0692724	0.633886	0.8454	OID41554	NPIPA2	Nuclear pore complex interacting protein family member A2	0	0	0	0	0	0	0	1	0	0	0	0	0
0.117282	0.633977	0.8454	OID41834	SOX13	SRY-box transcription factor 13	0	0	0	0	0	0	0	0	0	0	0	0	1
0.0956787	0.63405	0.8454	OID40453	NECAB3	N-terminal EF-hand calcium binding protein 3	0	0	0	0	0	0	0	0	0	0	0	0	1
-0.178651	0.634234	0.845438	OID40204	ERCC6L	ERCC excision repair 6 like, spindle assembly checkpoint helicase	0	0	1	0	0	0	0	0	0	0	0	0	0
0.233255	0.634564	0.845669	OID40414	MMEL1	Membrane metalloendopeptidase like 1	0	0	0	0	0	0	0	0	0	0	0	0	0
0.02725	0.634813	0.845675	OID43728	FRZB	Frizzled related protein	0	0	1	0	0	0	0	0	0	0	0	0	0
-0.0419335	0.635145	0.845675	OID43461	CCAR1	Cell division cycle and apoptosis regulator 1	0	0	0	0	0	0	0	0	0	0	0	0	1
0.0627639	0.635223	0.845675	OID42103	AKR1B1	Aldo-keto reductase family 1 member B	0	0	0	0	0	0	0	0	0	0	0	0	0
-0.0898272	0.635234	0.845675	OID41493	MTAP	Methylthioadenosine phosphorylase	0	0	0	0	0	0	0	0	0	0	0	0	1
-0.0356283	0.635349	0.845675	OID44949	SPAG9	Sperm associated antigen 9	0	0	0	0	0	0	0	0	0	0	0	0	1
0.0546564	0.636019	0.846359	OID44436	ACOX1	Acyl-CoA oxidase 1	1	0	0	0	0	0	0	0	0	0	0	0	0
-0.0318875	0.636769	0.84715	OID43726	FNTA	Farnesyltransferase, CAAX box, alpha	0	0	0	0	0	0	0	0	0	0	0	0	1
0.0621811	0.637219	0.847536	OID43240	TRIM40	Tripartite motif containing 40	1	1	0	0	0	0	0	0	0	0	0	0	0
-0.0258428	0.637513	0.847536	OID43820	HSD11B1	Hydroxysteroid 11-beta dehydrogenase 1	1	0	0	0	0	0	0	0	0	0	0	0	0
0.0236969	0.637528	0.847536	OID43778	GPKOW	G-patch domain and KOW motifs	0	0	0	0	0	0	0	0	0	0	0	0	1
0.183369	0.637976	0.847877	OID41306	HSP90AB4P		0	0	0	0	0	0	0	0	0	0	0	0	0
0.0750133	0.638186	0.847877	OID43197	TMCO5A	Transmembrane and coiled-coil domains 5A	0	0	0	0	0	0	0	0	0	0	0	0	0
0.0284486	0.638301	0.847877	OID44046	NUDC	Nuclear distribution C, dynein complex regulator	0	0	0	0	0	0	0	0	0	0	0	0	1
-0.0839687	0.638411	0.847877	OID40744	ZNF350	Zinc finger protein 350	0	0	0	0	0	0	0	0	0	0	0	0	1
0.0910562	0.639001	0.848248	OID42195	BSND	Barttin CLCNK type accessory subunit beta	0	0	0	0	0	0	0	0	0	0	0	0	0
0.0755341	0.639063	0.848248	OID42554	HDAC8	Histone deacetylase 8	0	0	0	0	0	0	0	0	0	0	0	0	1
0.0557648	0.639305	0.848248	OID44135	PSMD1	Proteasome 26S subunit, non-ATPase 1	0	0	0	0	0	0	0	0	0	0	0	0	1
-0.0495873	0.639673	0.848248	OID41409	LCK	LCK proto-oncogene, Src family tyrosine kinase	0	0	1	0	0	0	0	0	0	0	0	0	0
-0.0626533	0.639731	0.848248	OID40846	ATXN7L1	Ataxin 7 like 1	0	0	0	0	0	0	0	0	0	0	0	0	1
0.0955152	0.639975	0.848248	OID42428	ESPL1	Extra spindle pole bodies like 1, separase	0	0	1	1	0	0	0	0	0	0	0	0	0
0.0464352	0.640182	0.848248	OID44230	SERPINB4	Serpin family B member 4	0	0	0	1	0	0	1	0	0	0	0	0	0
0.192861	0.640226	0.848248	OID41143	EEF1AKMT2	EEF1A lysine methyltransferase 2	0	0	0	0	0	0	0	0	0	0	0	0	1
-0.148225	0.640255	0.848248	OID42004	USP34	Ubiquitin specific peptidase 34	0	0	0	0	0	0	0	0	0	0	0	0	1
0.188358	0.640255	0.848248	OID42125	ANXA5	Annexin A5	0	0	0	0	0	0	0	0	0	0	0	0	1
-0.111363	0.640712	0.848646	OID44704	HOMER2	Homer scaffold protein 2	0	0	0	0	1	0	0	0	0	0	0	0	0
-0.0533887	0.641046	0.848681	OID41904	TAF11	TATA-box binding protein associated factor 11	0	0	0	0	0	0	0	0	0	0	0	0	1
0.0304725	0.641052	0.848681	OID42138	ARID1A	AT-rich interaction domain 1A	0	0	0	0	0	0	0	0	0	0	0	0	1
0.0713256	0.641314	0.848735	OID41153	EIF5A2	Eukaryotic translation initiation factor 5A2	0	0	0	0	0	0	0	0	0	0	0	0	0
0.143834	0.641405	0.848735	OID40596	SGK1	Serum/glucocorticoid regulated kinase 1	0	0	0	0	0	0	0	0	0	0	1	0	0
-0.0516197	0.641677	0.84879	OID40325	JMJD6	Jumonji domain containing 6, arginine demethylase and lysine hydroxylase	0	0	0	0	0	0	0	0	0	0	0	0	0
-0.154654	0.64176	0.84879	OID42576	HSD17B3	Hydroxysteroid 17-beta dehydrogenase 3	1	0	0	0	0	0	0	0	0	0	0	0	0
-0.0864145	0.642549	0.849625	OID43009	RFX2	Regulatory factor X2	0	0	0	0	0	0	0	0	0	0	0	0	0
-0.102008	0.642798	0.849747	OID42209	CABP2	Calcium binding protein 2	0	0	0	0	0	0	0	0	0	0	0	0	0
-0.0585224	0.643253	0.850142	OID44763	LZTFL1	Leucine zipper transcription factor like 1	0	0	0	0	0	0	0	0	0	0	0	0	1
0.18974	0.644072	0.850843	OID41642	POLDIP3	DNA polymerase delta interacting protein 3	0	0	0	0	0	0	0	0	0	0	0	0	1
-0.0823008	0.644098	0.850843	OID40971	CDC37L1	Cell division cycle 37 like 1, HSP90 cochaperone	0	0	0	0	0	0	0	0	0	1	0	0	0
0.0743774	0.644318	0.850926	OID41460	MCRS1	Microspherule protein 1	0	0	0	0	0	0	0	0	0	0	0	0	1
0.092737	0.644489	0.850946	OID42335	CTNNA1	Catenin alpha 1	0	0	0	0	0	0	0	0	0	0	0	0	1
-0.138279	0.645175	0.851643	OID41309	HTR2A	5-hydroxytryptamine receptor 2A	0	0	0	0	0	0	0	1	0	0	0	0	0
0.147378	0.645578	0.851968	OID41450	MAPK8IP3	Mitogen-activated protein kinase 8 interacting protein 3	0	0	0	0	0	0	0	1	0	0	0	0	0
-0.0329748	0.645836	0.852102	OID45404	RARRES2	Retinoic acid receptor responder 2	1	0	0	0	0	0	0	0	0	0	0	0	0
0.194276	0.646081	0.852105	OID40234	FBXO31	F-box protein 31	0	0	0	0	0	0	0	0	0	1	0	0	0
-0.0658728	0.646178	0.852105	OID45428	TXN	Thioredoxin	0	0	0	1	0	0	0	0	0	0	0	0	0
0.0888099	0.64631	0.852105	OID40236	FBXO40	F-box protein 40	0	0	0	0	0	0	0	0	0	1	0	0	0
0.0455367	0.646548	0.85221	OID41738	ROBO3	Roundabout guidance receptor 3	0	0	0	0	0	0	0	0	0	0	0	0	0
0.0339676	0.646864	0.85242	OID42205	CA11	Carbonic anhydrase 11	0	0	0	0	0	0	0	1	0	0	0	0	0
-0.0572927	0.647797	0.853105	OID43763	GLYR1	Glyoxylate reductase 1 homolog	0	0	0	0	0	0	0	0	0	0	0	0	1
-0.0669039	0.647923	0.853105	OID44047	NUDCD3	NudC domain containing 3	0	0	0	0	0	0	0	0	0	0	0	0	1
0.0628651	0.648047	0.853105	OID41435	LYG2	Lysozyme g2	0	0	0	0	0	0	0	0	0	0	0	0	0
0.0526754	0.648065	0.853105	OID40397	MAPKBP1	Mitogen-activated protein kinase binding protein 1	0	0	0	0	0	0	0	1	0	0	0	0	0
-0.022399	0.648235	0.853105	OID44265	SNAPIN	SNAP associated protein	0	0	0	0	0	0	0	0	0	0	0	0	1
0.129893	0.648328	0.853105	OID41656	PPP1R1C	Protein phosphatase 1 regulatory inhibitor subunit 1C	0	0	0	0	0	0	0	0	0	0	0	0	0
0.0732446	0.649213	0.853454	OID40425	MSX2	Msh homeobox 2	0	0	0	0	0	0	0	0	0	0	1	0	0
0.0673614	0.649569	0.853454	OID41350	JADE3	Jade family PHD finger 3	0	0	0	0	0	0	0	0	0	0	0	0	1
-0.09987	0.649789	0.853454	OID42769	MORN4	MORN repeat containing 4	0	0	0	0	0	0	0	0	0	0	0	0	1
-0.0385515	0.649822	0.853454	OID41381	KIF4B	Kinesin family member 4B	0	0	0	0	0	0	0	0	0	0	0	0	0
0.0910202	0.650027	0.853454	OID42859	NUP50	Nucleoporin 50	0	0	0	0	0	0	0	0	0	0	0	0	1
-0.0926826	0.65011	0.853454	OID43012	RICTOR	RPTOR independent companion of MTOR complex 2	0	0	0	0	0	0	0	0	0	0	0	0	1
0.174508	0.650202	0.853454	OID40728	ZC3HC1	Zinc finger C3HC-type containing 1	0	0	0	0	0	0	0	0	0	0	0	0	1
0.0953022	0.650217	0.853454	OID42501	GBP6	Guanylate binding protein family member 6	0	0	0	1	0	0	0	0	0	0	0	0	0
-0.0521883	0.650263	0.853454	OID43454	CASP7	Caspase 7	0	0	0	0	0	0	0	0	0	0	0	0	1
-0.0713334	0.650304	0.853454	OID41585	PARD6B	Par-6 family cell polarity regulator beta	0	0	0	0	0	0	0	0	0	0	0	0	0
0.0645672	0.650475	0.853454	OID41118	DNAL1	Dynein axonemal light chain 1	0	0	0	0	0	0	0	0	0	0	0	0	0
0.0430538	0.650483	0.853454	OID42842	NOS1	Nitric oxide synthase 1	0	0	0	0	0	0	0	0	0	1	0	0	0
0.106419	0.650712	0.853548	OID42696	LILRA4	Leukocyte immunoglobulin like receptor A4	0	0	1	0	0	0	0	1	0	0	0	0	0
-0.0599962	0.651239	0.854032	OID45190	MSMB	Microseminoprotein beta	0	0	0	0	0	0	0	0	0	0	0	0	0
-0.0269183	0.651714	0.854448	OID43713	FGFBP3	Fibroblast growth factor binding protein 3	0	0	0	0	0	0	0	1	0	0	0	0	0
0.0846953	0.651881	0.854461	OID40517	PNPLA1	Patatin like phospholipase domain containing 1	0	0	0	0	0	0	0	0	0	0	0	0	0
-0.0216563	0.653134	0.855896	OID45119	ESAM	Endothelial cell adhesion molecule	0	0	0	0	0	0	0	0	0	0	0	0	1
0.167125	0.653466	0.856124	OID40387	MAGED4	MAGE family member D4	0	0	0	0	0	0	0	1	0	0	0	0	0
0.141309	0.655171	0.857501	OID42553	HCG22		0	0	0	0	0	0	0	0	0	0	0	0	0
-0.0557281	0.655532	0.857501	OID42038	YY2	YY2 transcription factor	0	0	0	0	0	0	0	0	0	0	0	0	0
-0.106512	0.655684	0.857501	OID40504	PIWIL3	Piwi like RNA-mediated gene silencing 3	0	0	0	0	0	0	0	0	0	0	0	0	0
-0.0956751	0.655788	0.857501	OID41398	KRT31	Keratin 31	0	0	0	0	0	0	0	0	0	0	0	0	0
0.138282	0.655842	0.857501	OID40391	MAP3K4	Mitogen-activated protein kinase kinase kinase 4	0	0	0	0	0	0	0	0	0	0	0	0	1
-0.116596	0.655888	0.857501	OID41330	INSM2	INSM transcriptional repressor 2	0	0	0	0	0	0	0	1	0	0	0	0	0
-0.115853	0.655913	0.857501	OID41285	HECA	Hdc homolog, cell cycle regulator	0	0	0	0	0	0	0	0	0	0	0	0	1
0.0710136	0.656053	0.857501	OID42389	DUSP29	Dual specificity phosphatase 29	0	0	0	0	0	0	0	0	0	1	0	0	0
0.155166	0.656069	0.857501	OID42416	EPB41L5	Erythrocyte membrane protein band 4.1 like 5	0	0	0	0	0	0	0	0	0	0	0	0	1
-0.1077	0.656104	0.857501	OID42608	IL1B	Interleukin 1 beta	0	0	0	0	0	0	0	0	0	0	0	0	0
0.0641972	0.656358	0.857501	OID44017	NDST1	N-deacetylase and N-sulfotransferase 1	0	0	0	0	0	0	0	0	0	0	0	0	1
0.109872	0.656494	0.857501	OID40099	CDCA2	Cell division cycle associated 2	0	0	1	0	0	0	0	0	0	0	0	0	0
0.173762	0.656651	0.857501	OID41570	OBSCN	Obscurin, cytoskeletal calmodulin and titin-interacting RhoGEF	0	0	0	0	0	0	0	0	0	1	0	0	0
0.0574094	0.656732	0.857501	OID45008	UBXN1	UBX domain protein 1	0	0	0	0	0	0	0	0	0	0	0	0	1
0.0759957	0.657167	0.857736	OID41970	TTC14	Tetratricopeptide repeat domain 14	0	0	0	0	0	0	0	0	0	0	0	0	1
0.110126	0.657343	0.857736	OID41171	ERICH6	Glutamate rich 6	0	0	0	0	0	0	0	0	0	0	0	0	0
0.0323599	0.657533	0.857736	OID43776	GPHA2	Glycoprotein hormone subunit alpha 2	0	0	0	0	1	0	0	0	0	0	0	0	0
-0.0689086	0.657651	0.857736	OID41226	GAGE7		0	0	0	0	0	0	0	0	0	0	0	0	0
-0.0361266	0.657904	0.857736	OID40327	KANK4	KN motif and ankyrin repeat domains 4	0	0	0	0	1	0	0	1	1	0	0	0	0
-0.0544351	0.658056	0.857736	OID43119	SPAG1	Sperm associated antigen 1	0	0	0	0	0	0	0	0	0	0	0	0	1
-0.125847	0.658059	0.857736	OID40865	BLOC1S5	Biogenesis of lysosomal organelles complex 1 subunit 5	0	0	0	0	0	0	0	0	0	0	0	0	1
-0.0492296	0.658178	0.857736	OID43814	HPCAL1	Hippocalcin like 1	0	0	0	0	0	0	0	1	0	0	0	0	0
0.09901	0.658969	0.858348	OID41716	RFX5	Regulatory factor X5	0	0	0	0	0	0	0	0	0	0	0	0	1
-0.0702919	0.659238	0.858348	OID40491	PAX4	Paired box 4	0	0	0	0	0	0	0	0	0	0	0	0	0
0.0256347	0.659322	0.858348	OID44335	TMPRSS5	Transmembrane serine protease 5	0	0	0	0	0	0	0	1	0	0	0	0	0
-0.0916493	0.659635	0.858348	OID41491	MSL2	MSL complex subunit 2	0	0	0	0	0	0	0	0	0	0	0	0	0
0.0809541	0.659862	0.858348	OID44000	MYBPC2	Myosin binding protein C2	0	0	0	0	0	0	0	0	0	1	0	0	0
-0.050032	0.659894	0.858348	OID44127	PROK1	Prokineticin 1	0	0	0	0	0	0	0	0	0	0	0	0	0
-0.0585813	0.65994	0.858348	OID42355	DCUN1D2	Defective in cullin neddylation 1 domain containing 2	0	0	0	0	0	0	0	0	0	1	0	0	0
-0.1535	0.660038	0.858348	OID42656	KHDC3L	KH domain containing 3 like, subcortical maternal complex member	0	0	0	0	0	0	0	1	0	0	0	0	0
0.170366	0.660072	0.858348	OID40424	MROH2A	Maestro heat like repeat family member 2A	0	0	0	0	0	0	0	0	0	0	0	1	0
0.06785	0.660469	0.858624	OID40445	NBEA	Neurobeachin	0	0	0	0	0	0	0	1	0	0	0	0	0
0.10887	0.660602	0.858624	OID41061	CT83	Cancer/testis antigen 83	0	0	0	0	0	0	0	0	0	0	0	0	0
0.0661616	0.661123	0.858973	OID41185	FAM135B	Family with sequence similarity 135 member B	0	0	0	0	0	0	0	1	0	0	0	0	0
0.139351	0.661187	0.858973	OID41299	HOXB3	Homeobox B3	0	0	0	0	0	0	0	0	0	0	0	0	0
0.0532156	0.661456	0.859115	OID42753	METAP1	Methionyl aminopeptidase 1	0	0	0	0	0	0	0	0	0	0	0	0	1
0.109847	0.661655	0.859168	OID40839	ATG14	Autophagy related 14	0	0	0	0	0	0	0	0	0	0	0	0	0
-0.065581	0.661837	0.859199	OID43734	GABARAP	GABA type A receptor-associated protein	0	0	0	0	0	0	0	0	0	0	0	0	1
0.109945	0.662111	0.859349	OID42556	HEBP1	Heme binding protein 1	0	0	0	0	0	0	0	0	0	0	0	0	1
-0.157149	0.662551	0.859608	OID40628	STAC3	SH3 and cysteine rich domain 3	0	0	0	0	0	0	0	0	0	1	0	0	0
0.0262213	0.662628	0.859608	OID45315	ASGR2	Asialoglycoprotein receptor 2	1	0	0	0	0	0	0	0	0	0	0	0	0
-0.0654188	0.66294	0.859807	OID44122	PRDX1	Peroxiredoxin 1	0	0	0	0	0	0	0	0	0	0	0	0	1
-0.04682	0.664134	0.860037	OID44173	RBP7	Retinol binding protein 7	0	0	0	0	0	0	0	0	1	0	0	0	0
0.0544965	0.664212	0.860037	OID44030	NGRN	Neugrin, neurite outgrowth associated	0	0	0	0	0	0	0	0	0	1	0	0	0
0.0547049	0.664329	0.860037	OID44274	SORD	Sorbitol dehydrogenase	1	0	0	0	0	0	1	0	0	0	0	0	0
0.0438307	0.664336	0.860037	OID40194	ELF5	E74 like ETS transcription factor 5	0	0	0	0	0	0	0	0	0	0	0	0	0
-0.0303056	0.664347	0.860037	OID43712	FGF3	Fibroblast growth factor 3	0	0	0	0	0	0	0	1	0	0	0	0	0
-0.0866784	0.66439	0.860037	OID43288	WSCD2	WSC domain containing 2	0	0	0	0	0	0	0	1	0	0	0	0	0
-0.0645749	0.664461	0.860037	OID41755	RTP4	Receptor transporter protein 4	0	0	0	0	0	0	0	0	0	0	0	0	1
-0.13717	0.664567	0.860037	OID42550	HADH	Hydroxyacyl-CoA dehydrogenase	0	0	0	0	0	0	0	0	0	0	0	0	1
-0.119359	0.664738	0.860037	OID44174	RBPMS	RNA binding protein, mRNA processing factor	0	0	0	0	0	0	0	0	0	0	0	0	1
0.0715257	0.664764	0.860037	OID40029	ARFGEF2	ADP ribosylation factor guanine nucleotide exchange factor 2	0	0	0	0	0	0	0	0	0	0	1	0	0
-0.0373596	0.664863	0.860037	OID44408	WDR46	WD repeat domain 46	0	0	0	0	0	0	0	0	0	0	0	0	1
0.053066	0.665025	0.860042	OID44141	PSPN	Persephin	0	0	0	0	0	0	0	0	0	0	0	0	1
-0.118482	0.665503	0.860455	OID40331	KCTD20	Potassium channel tetramerization domain containing 20	0	0	0	0	0	0	0	0	0	0	0	0	1
-0.0621189	0.666312	0.861295	OID41217	FREM2	FRAS1 related extracellular matrix 2	0	0	0	0	0	0	0	0	0	0	0	1	0
-0.0981527	0.666628	0.861389	OID42723	MACF1	Microtubule actin crosslinking factor 1	0	0	0	0	0	0	0	0	0	0	0	0	1
0.0920489	0.666702	0.861389	OID42175	BAX	BCL2 associated X, apoptosis regulator	0	0	0	0	0	0	0	0	0	0	0	0	1
0.0895047	0.66688	0.861413	OID42381	DNAJB3		0	0	0	0	0	0	0	0	0	0	0	0	0
-0.0735816	0.667153	0.86156	OID42023	WDR70	WD repeat domain 70	0	0	0	0	0	0	0	0	0	0	0	0	1
0.0762015	0.667473	0.861768	OID42130	AP2B1	Adaptor related protein complex 2 subunit beta 1	0	0	0	0	0	0	0	0	0	0	0	0	1
-0.0440703	0.668225	0.862386	OID42100	AIF1	Allograft inflammatory factor 1	0	0	1	0	0	0	0	0	0	0	0	0	0
-0.0699639	0.668488	0.862386	OID42050	ZFAND3	Zinc finger AN1-type containing 3	0	0	0	0	0	0	0	0	0	0	0	0	1
-0.0607743	0.668558	0.862386	OID40209	EVPLL	Envoplakin like	0	0	0	1	0	0	0	0	0	0	0	0	0
-0.0786398	0.668706	0.862386	OID41331	INSYN2A	Inhibitory synaptic factor 2A	0	0	0	0	0	0	0	1	0	0	0	0	0
0.0437653	0.668871	0.862386	OID43983	MPHOSPH8	M-phase phosphoprotein 8	0	0	0	0	0	0	0	0	0	0	0	0	1
-0.0559251	0.669026	0.862386	OID40273	GPC4	Glypican 4	0	0	0	0	0	0	0	0	0	0	0	0	1
-0.0120631	0.669065	0.862386	OID43690	ERP44	Endoplasmic reticulum protein 44	0	0	0	0	0	0	0	0	0	0	0	0	1
-0.0470434	0.669771	0.863091	OID42657	KIAA0319L	KIAA0319 like	0	0	0	0	0	0	0	0	0	0	0	0	1
0.0429237	0.670173	0.863376	OID42788	MUCL3	Mucin like 3	0	0	0	0	0	0	0	0	0	0	0	0	0
-0.0626753	0.670311	0.863376	OID44629	EPCAM	Epithelial cell adhesion molecule	0	1	0	0	0	0	0	0	0	0	0	0	0
0.135779	0.670644	0.863599	OID41127	DSPP	Dentin sialophosphoprotein	0	0	0	0	0	0	0	0	0	0	0	0	0
-0.169966	0.671035	0.863898	OID41739	RP1	RP1 axonemal microtubule associated	0	0	0	0	0	0	0	0	0	0	0	0	0
0.0449401	0.671482	0.86418	OID44642	FABP2	Fatty acid binding protein 2	0	1	0	0	0	0	0	0	0	0	0	0	0
-0.0785088	0.671573	0.86418	OID41293	HIVEP3	HIVEP zinc finger 3	0	0	1	0	0	0	0	0	0	0	0	0	0
-0.0669857	0.672403	0.864769	OID41301	HOXD8	Homeobox D8	0	0	0	0	0	0	0	0	0	0	0	0	0
0.0649361	0.672431	0.864769	OID42780	MSLNL	Mesothelin like	0	0	0	0	0	0	0	0	0	0	0	0	0
0.0728834	0.672511	0.864769	OID41448	MAP6D1	MAP6 domain containing 1	0	0	0	0	0	0	0	1	0	0	0	0	0
-0.0508027	0.672669	0.864769	OID41490	MSANTD3	Myb/SANT DNA binding domain containing 3	0	0	0	0	0	0	0	0	0	0	0	0	1
0.116762	0.67319	0.865185	OID45071	CHIT1	Chitinase 1	0	0	1	0	0	1	0	0	0	0	0	0	0
0.0331808	0.673312	0.865185	OID41129	DUOX2	Dual oxidase 2	0	0	0	0	0	0	0	0	0	0	0	1	0
0.114631	0.673634	0.865394	OID42590	IGDCC3	Immunoglobulin superfamily DCC subclass member 3	0	0	0	0	0	0	0	1	0	0	1	0	0
-0.0472237	0.674516	0.866001	OID42631	IMPG1	Interphotoreceptor matrix proteoglycan 1	0	0	0	0	0	0	0	0	0	0	0	0	0
-0.100766	0.674527	0.866001	OID42836	NLGN1	Neuroligin 1	0	0	0	0	0	0	0	1	0	0	0	0	0
0.0556027	0.674586	0.866001	OID40907	C5orf24	Chromosome 5 open reading frame 24	0	0	0	0	0	0	0	0	0	0	0	0	1
-0.0548975	0.674867	0.866157	OID43095	SLC40A1	Solute carrier family 40 member 1	0	0	0	0	0	0	0	0	0	0	0	0	1
0.0873674	0.675131	0.86629	OID40312	INSYN2B	Inhibitory synaptic factor family member 2B	0	0	0	0	0	0	0	1	0	0	0	0	0
-0.184777	0.676148	0.866974	OID40443	NANOG	Nanog homeobox	0	0	0	0	0	0	0	0	0	0	0	0	0
-0.0513969	0.676514	0.866974	OID44268	SNRPB2	Small nuclear ribonucleoprotein polypeptide B2	0	0	0	0	0	0	0	0	0	0	0	0	1
-0.0916376	0.676637	0.866974	OID41644	POTEA		0	0	0	0	0	0	0	0	0	0	0	0	0
0.131614	0.676661	0.866974	OID40762	ACOT12	Acyl-CoA thioesterase 12	1	0	0	0	0	0	0	0	0	0	0	0	0
-0.0331429	0.676743	0.866974	OID42575	HS6ST2	Heparan sulfate 6-O-sulfotransferase 2	0	0	0	0	0	0	0	1	0	0	0	0	0
-0.0614034	0.676898	0.866974	OID42996	RBM19	RNA binding motif protein 19	0	0	0	0	0	0	0	0	0	0	0	0	1
0.185678	0.677042	0.866974	OID40360	KRT20	Keratin 20	0	1	0	0	0	0	0	0	0	0	0	0	0
-0.0341763	0.677052	0.866974	OID44866	PPP1R2	Protein phosphatase 1 regulatory inhibitor subunit 2	0	0	0	0	0	0	0	0	0	0	0	0	1
0.0867629	0.677104	0.866974	OID41976	TUBG2	Tubulin gamma 2	0	0	0	0	0	0	0	1	0	0	0	0	0
-0.128201	0.677918	0.867751	OID40578	RPAP2	RNA polymerase II associated protein 2	0	0	0	0	0	0	0	0	0	0	0	0	1
-0.0578893	0.678031	0.867751	OID45007	UBE2L6	Ubiquitin conjugating enzyme E2 L6	0	0	0	0	0	0	0	0	0	0	0	0	1
0.0772152	0.678498	0.868144	OID42249	CDC42BPG	CDC42 binding protein kinase gamma	0	0	0	0	0	0	0	1	0	0	0	0	0
0.0527695	0.679211	0.86877	OID43114	SOX14	SRY-box transcription factor 14	0	0	0	0	0	0	0	1	0	0	0	0	0
-0.117618	0.679391	0.86877	OID41176	EXOC7	Exocyst complex component 7	0	0	0	0	0	0	0	0	0	0	0	0	1
-0.0579734	0.679468	0.86877	OID44547	CLTB	Clathrin light chain B	0	0	0	0	0	0	0	0	0	0	0	0	1
-0.142614	0.679916	0.868804	OID41839	SP3	Sp3 transcription factor	0	0	0	0	0	0	0	0	0	0	0	0	1
-0.0392505	0.68003	0.868804	OID41017	CHST2	Carbohydrate sulfotransferase 2	0	0	0	0	0	0	0	1	0	0	0	0	0
0.0858843	0.680042	0.868804	OID42597	IL11	Interleukin 11	0	0	0	0	0	0	0	1	0	0	0	0	0
-0.0749442	0.680136	0.868804	OID40484	PALMD	Palmdelphin	0	0	0	0	0	0	0	0	1	0	0	0	0
0.117486	0.680957	0.869648	OID41606	PDZRN4	PDZ domain containing ring finger 4	0	1	0	0	0	0	0	0	0	0	0	0	0
0.198931	0.681155	0.869696	OID42309	CNTF	Ciliary neurotrophic factor	0	0	0	0	0	0	0	1	0	0	0	0	0
0.0358652	0.681728	0.870223	OID45094	CSTB	Cystatin B	0	0	0	1	0	0	0	0	0	0	0	0	0
-0.0951184	0.68215	0.870439	OID41040	CNOT4	CCR4-NOT transcription complex subunit 4	0	0	0	0	0	0	0	0	0	0	0	0	1
0.0657744	0.682218	0.870439	OID41832	SORCS3	Sortilin related VPS10 domain containing receptor 3	0	0	0	0	0	0	0	1	0	0	0	0	0
0.0326655	0.682406	0.870474	OID41422	LRRC3	Leucine rich repeat containing 3	1	0	0	0	0	0	0	0	0	0	0	0	0
0.0738278	0.683075	0.871122	OID42573	HRAS	HRas proto-oncogene, GTPase	0	0	0	0	0	0	0	0	0	0	0	0	1
0.0948722	0.683259	0.871152	OID43236	TRDMT1	TRNA aspartic acid methyltransferase 1	0	0	0	0	0	0	0	0	0	0	0	0	1
-0.0518809	0.683508	0.871264	OID44877	PTGR1	Prostaglandin reductase 1	1	1	0	0	0	0	0	0	0	0	0	0	0
0.11738	0.683842	0.871484	OID41249	GIMAP6	GTPase, IMAP family member 6	0	0	1	0	0	0	0	0	0	0	0	0	0
0.11017	0.684079	0.871581	OID41981	TYW1	TRNA-yW synthesizing protein 1 homolog	0	0	0	0	0	0	0	0	0	0	0	0	1
0.0617767	0.684562	0.871797	OID40294	HSD17B2	Hydroxysteroid 17-beta dehydrogenase 2	1	1	0	0	0	0	0	0	0	0	0	0	0
-0.149309	0.684668	0.871797	OID40955	CCDC7	Coiled-coil domain containing 7	0	0	0	0	0	0	0	0	0	0	0	0	0
-0.0598597	0.68473	0.871797	OID42817	NEB	Nebulin	0	0	0	0	0	0	0	0	0	1	0	0	0
-0.160972	0.684995	0.871929	OID41678	PTPN20	Protein tyrosine phosphatase non-receptor type 20	0	0	0	0	0	0	0	0	0	0	0	0	0
-0.0247004	0.685432	0.872245	OID45209	PAMR1	Peptidase domain containing associated with muscle regeneration 1	0	0	0	0	0	0	0	0	0	0	0	0	1
-0.0716824	0.685724	0.872245	OID40351	KLF8	KLF transcription factor 8	0	0	0	0	0	0	0	0	0	0	0	0	0
-0.0605918	0.685726	0.872245	OID43271	UNC79	Unc-79 homolog, NALCN channel complex subunit	0	0	0	0	0	0	0	1	0	0	0	0	0
0.0522021	0.686302	0.872651	OID40464	NPAT	Nuclear protein, coactivator of histone transcription	0	0	0	0	0	0	0	0	0	0	0	0	1
-0.121892	0.686368	0.872651	OID42627	IL4	Interleukin 4	0	0	0	0	0	0	0	0	0	0	0	0	0
-0.108848	0.687907	0.8743	OID40535	PSMC3IP	PSMC3 interacting protein	0	0	0	0	0	0	0	0	0	0	0	0	0
-0.0859507	0.687987	0.8743	OID41002	CFAP46	Cilia and flagella associated protein 46	0	0	0	0	0	0	0	0	0	1	0	0	0
-0.0490217	0.688362	0.874541	OID40127	COMMD7	COMM domain containing 7	0	0	0	0	0	0	0	0	0	0	0	0	1
-0.0521122	0.688642	0.874541	OID40124	COL23A1	Collagen type XXIII alpha 1 chain	0	0	0	0	0	0	0	0	0	0	0	1	0
0.0298577	0.688732	0.874541	OID40457	NFATC4	Nuclear factor of activated T cells 4	0	0	0	0	0	0	0	0	0	0	0	0	1
-0.11398	0.688822	0.874541	OID42003	USP33	Ubiquitin specific peptidase 33	0	0	0	0	0	0	0	0	0	0	0	0	1
-0.055224	0.689261	0.874752	OID42835	NKIRAS1	NFKB inhibitor interacting Ras like 1	0	0	0	0	0	0	0	0	0	0	0	0	1
-0.0264854	0.689587	0.874752	OID43761	GLO1	Glyoxalase I	0	0	0	0	0	0	0	0	0	0	0	0	1
0.0456836	0.689664	0.874752	OID40285	HELB	DNA helicase B	0	0	0	0	0	0	0	0	0	0	0	0	1
0.0531026	0.689895	0.874752	OID41198	FAM91A1	Family with sequence similarity 91 member A1	0	0	0	0	0	0	0	0	0	0	0	0	1
0.0355879	0.689947	0.874752	OID41047	COL6A6	Collagen type VI alpha 6 chain	0	0	0	0	0	0	0	0	0	0	1	0	0
-0.045468	0.69034	0.874752	OID41223	GAB1	GRB2 associated binding protein 1	0	0	0	0	0	0	0	0	0	0	0	0	1
-0.0378273	0.690404	0.874752	OID44160	RAB3IL1	RAB3A interacting protein like 1	0	0	0	0	0	0	0	0	0	0	0	0	1
0.0337859	0.690427	0.874752	OID43259	TYMS	Thymidylate synthetase	0	0	1	0	0	0	0	0	0	0	0	0	0
0.0382732	0.69082	0.874752	OID40307	IL17RE	Interleukin 17 receptor E	0	1	0	0	0	0	0	0	0	0	0	0	0
0.081454	0.690824	0.874752	OID42312	COL4A4	Collagen type IV alpha 4 chain	0	0	0	0	0	0	0	0	0	0	0	0	1
0.0418751	0.6909	0.874752	OID44976	TGM2	Transglutaminase 2	0	0	0	0	0	0	1	0	0	0	0	0	0
-0.163907	0.691007	0.874752	OID40816	ARHGAP42	Rho GTPase activating protein 42	0	0	0	0	0	0	0	0	0	0	0	0	0
0.0502981	0.691355	0.874752	OID41099	DHX8	DEAH-box helicase 8	0	0	0	0	0	0	0	0	0	0	0	0	1
-0.0513152	0.691359	0.874752	OID42668	KIFAP3	Kinesin associated protein 3	0	0	0	0	0	0	0	0	0	0	0	0	1
0.0574209	0.691409	0.874752	OID40102	CEACAM4	CEA cell adhesion molecule 4	0	0	1	0	0	0	0	0	0	0	0	0	0
0.146087	0.691813	0.874949	OID40050	BAZ1A	Bromodomain adjacent to zinc finger domain 1A	0	0	0	0	0	0	0	0	0	0	0	0	0
-0.11407	0.691888	0.874949	OID41124	DRD2	Dopamine receptor D2	0	0	0	0	0	0	0	1	0	0	0	0	0
0.100837	0.692187	0.875124	OID42191	BRD1	Bromodomain containing 1	0	0	0	0	0	0	0	0	0	0	0	0	1
0.0456679	0.693004	0.875952	OID45254	SERPINA11	Serpin family A member 11	1	0	0	0	0	0	0	0	0	0	0	0	0
-0.107613	0.693605	0.876341	OID41119	DOCK10	Dedicator of cytokinesis 10	0	0	1	0	0	0	0	1	0	0	0	0	0
0.0418088	0.693635	0.876341	OID40909	C6orf118	Chromosome 6 open reading frame 118	0	0	0	0	0	0	0	0	0	0	0	0	0
-0.06363	0.693944	0.876398	OID40941	CCDC148	Coiled-coil domain containing 148	0	0	0	0	0	0	0	0	0	0	0	0	0
-0.0888174	0.694004	0.876398	OID41698	RAPGEF6	Rap guanine nucleotide exchange factor 6	0	0	0	0	0	0	0	0	0	0	0	0	1
-0.0454184	0.694255	0.876512	OID42348	DAZ4	Deleted in azoospermia 4	0	0	0	0	0	0	0	0	0	0	0	0	0
0.0205668	0.695769	0.878218	OID45063	CD99L2	CD99 molecule like 2	0	0	0	0	0	0	0	0	0	1	0	0	0
-0.0469118	0.696134	0.878474	OID45103	DBI	Diazepam binding inhibitor, acyl-CoA binding protein	0	0	0	0	0	0	0	0	0	0	0	0	1
-0.0503754	0.696378	0.878578	OID45217	PEBP1	Phosphatidylethanolamine binding protein 1	1	0	0	0	0	0	0	0	0	0	0	0	0
-0.0588066	0.697221	0.879436	OID41725	RIOK2	RIO kinase 2	0	0	0	0	0	0	0	0	0	0	0	0	1
0.0982887	0.697489	0.879569	OID40559	RGS12	Regulator of G protein signaling 12	0	0	0	0	0	0	0	0	0	0	0	0	1
-0.0451281	0.697894	0.879678	OID42271	CEP120	Centrosomal protein 120	0	0	0	0	0	0	0	0	0	0	0	0	1
-0.0647094	0.697973	0.879678	OID42163	ATP6V1F	ATPase H+ transporting V1 subunit F	0	0	0	0	0	0	0	0	0	0	0	0	1
0.160429	0.69819	0.879678	OID40354	KNSTRN	Kinetochore localized astrin (SPAG5) binding protein	0	0	0	0	0	0	0	0	0	0	0	1	0
0.0715984	0.698437	0.879678	OID42018	WDCP	WD repeat and coiled coil containing	0	0	0	0	0	0	0	0	0	0	0	0	1
-0.0370605	0.698684	0.879678	OID42659	KIAA1143	KIAA1143	0	0	0	0	0	0	0	0	0	0	0	0	1
0.0199464	0.6988	0.879678	OID45494	SERPINA7	Serpin family A member 7	1	0	0	0	0	0	0	0	0	0	0	0	0
0.0995177	0.699	0.879678	OID42030	WWP1	WW domain containing E3 ubiquitin protein ligase 1	0	0	0	0	0	0	0	0	0	1	0	0	0
-0.0785998	0.699016	0.879678	OID40998	CFAP20	Cilia and flagella associated protein 20	0	0	0	0	0	0	0	0	0	0	0	0	1
-0.0476485	0.699035	0.879678	OID40861	BEND7	BEN domain containing 7	0	0	0	0	0	0	0	0	0	0	0	0	1
0.0474067	0.699343	0.879861	OID43002	RCOR1	REST corepressor 1	0	0	0	0	0	0	0	0	0	0	0	0	1
0.0344576	0.699742	0.880158	OID43988	MRPL28	Mitochondrial ribosomal protein L28	0	0	0	0	0	0	0	0	0	0	0	0	1
-0.102522	0.700155	0.880237	OID40805	ANXA6	Annexin A6	0	0	0	0	0	0	0	0	0	0	0	0	1
-0.101101	0.700269	0.880237	OID43662	EIF1AX	Eukaryotic translation initiation factor 1A X-linked	0	0	0	0	0	0	0	0	0	0	0	0	1
-0.0897486	0.700292	0.880237	OID41530	NCOA7	Nuclear receptor coactivator 7	0	0	0	0	0	0	0	0	0	0	0	0	1
0.0133651	0.700772	0.880484	OID44176	RECK	Reversion inducing cysteine rich protein with kazal motifs	0	0	0	0	0	0	0	0	0	0	0	0	1
0.0534138	0.700813	0.880484	OID43108	SNAP25	Synaptosome associated protein 25	0	0	0	0	0	0	0	1	0	0	0	0	0
0.0890737	0.701284	0.880729	OID40688	TUBGCP5	Tubulin gamma complex associated protein 5	0	0	0	0	0	0	0	0	0	0	0	0	1
0.0515372	0.701372	0.880729	OID43143	STX6	Syntaxin 6	0	0	0	0	0	0	0	0	0	0	0	0	1
-0.0321835	0.701703	0.880729	OID42241	CD37	CD37 molecule	0	1	1	0	0	0	0	0	0	0	0	0	0
0.105912	0.70171	0.880729	OID40549	RANBP6	RAN binding protein 6	0	0	0	0	0	0	0	0	0	0	0	0	1
-0.0446596	0.701821	0.880729	OID40283	HDGFL1	HDGF like 1	0	0	0	0	0	0	0	0	0	0	0	0	0
0.0168119	0.702247	0.881059	OID43954	MAN1A2	Mannosidase alpha class 1A member 2	0	0	0	0	0	0	0	0	0	0	0	0	1
0.059359	0.70262	0.881324	OID43877	ITGAL	Integrin subunit alpha L	0	0	1	0	0	0	0	0	0	0	0	0	0
-0.0167457	0.702845	0.881403	OID43631	DPEP2	Dipeptidase 2	0	0	1	0	0	0	0	0	0	0	0	0	0
0.073709	0.703127	0.881412	OID40555	RBM48	RNA binding motif protein 48	0	0	0	0	0	0	0	0	0	0	0	0	1
-0.185517	0.703178	0.881412	OID40389	MAP3K13	Mitogen-activated protein kinase kinase kinase 13	0	0	0	0	0	0	0	0	0	0	0	0	1
-0.0508721	0.703702	0.881865	OID43163	TBC1D2	TBC1 domain family member 2	0	0	0	0	0	0	0	0	0	0	0	0	1
-0.0510008	0.704149	0.882221	OID42396	EFCAB2	EF-hand calcium binding domain 2	0	0	0	0	0	0	0	0	0	0	0	0	1
-0.0988318	0.704315	0.882224	OID42459	FGF6	Fibroblast growth factor 6	0	0	0	0	0	0	0	0	0	1	0	0	0
-0.0458973	0.705055	0.882874	OID43244	TSLP	Thymic stromal lymphopoietin	1	0	0	0	0	0	0	0	0	0	0	0	0
-0.149169	0.705159	0.882874	OID41710	RBMS3	RNA binding motif single stranded interacting protein 3	0	0	0	0	0	0	0	0	0	0	0	0	1
-0.056863	0.705377	0.882943	OID40965	CCP110	Centriolar coiled-coil protein 110	0	0	0	0	0	0	0	0	0	0	0	0	0
-0.0922771	0.705957	0.883191	OID40944	CCDC169	Coiled-coil domain containing 169	0	0	0	0	0	0	0	0	0	0	0	0	0
-0.0420501	0.706224	0.883191	OID41754	RTN4RL2	Reticulon 4 receptor like 2	1	0	0	0	0	0	0	1	0	0	0	1	0
0.0567764	0.706392	0.883191	OID43709	FGF2	Fibroblast growth factor 2	0	0	0	0	0	0	0	0	0	0	0	0	1
-0.0747219	0.706408	0.883191	OID42076	ZRSR2	Zinc finger CCCH-type, RNA binding motif and serine/arginine rich 2	0	0	0	0	0	0	0	0	0	0	0	0	1
-0.0678926	0.706563	0.883191	OID42469	FLI1	Fli-1 proto-oncogene, ETS transcription factor	0	0	1	0	0	0	0	0	0	0	0	0	0
-0.0254333	0.706589	0.883191	OID42852	NRXN1		0	0	0	0	0	0	0	0	0	0	0	0	0
-0.117263	0.706716	0.883191	OID41645	POTEC	POTE ankyrin domain family member C	0	0	0	0	0	0	0	0	0	0	0	0	0
0.0372997	0.706923	0.883246	OID44695	GRHPR	Glyoxylate and hydroxypyruvate reductase	1	0	0	0	0	0	0	0	0	0	0	0	0
0.114023	0.707401	0.88364	OID40731	ZCWPW2	Zinc finger CW-type and PWWP domain containing 2	0	0	0	0	0	0	0	0	0	0	0	0	0
0.0335343	0.708627	0.884893	OID41900	SYNE3	Spectrin repeat containing nuclear envelope family member 3	0	0	0	0	0	0	0	0	1	0	0	0	0
-0.0466678	0.709056	0.884893	OID40309	INCENP	Inner centromere protein	0	0	0	0	0	0	0	0	0	0	0	0	0
0.0770698	0.709198	0.884893	OID42564	HK2	Hexokinase 2	0	0	0	0	0	0	0	0	0	0	0	0	0
0.0271539	0.709268	0.884893	OID45262	SLURP1	Secreted LY6/PLAUR domain containing 1	0	0	0	1	0	0	0	0	0	0	0	0	0
0.0532625	0.709332	0.884893	OID40768	ADGRA2	Adhesion G protein-coupled receptor A2	0	0	0	0	0	0	0	0	0	0	0	0	1
-0.042183	0.709384	0.884893	OID43570	CSDE1	Cold shock domain containing E1	0	0	0	0	0	0	0	0	0	1	0	0	0
0.0408511	0.709629	0.884995	OID42979	RABEPK	Rab9 effector protein with kelch motifs	0	0	0	0	0	0	0	0	0	0	0	0	1
0.0477735	0.709868	0.885089	OID41267	GRK3	G protein-coupled receptor kinase 3	0	0	0	0	0	0	0	0	1	0	0	0	0
-0.0528582	0.71004	0.885101	OID40138	CTNNA3	Catenin alpha 3	0	0	0	0	0	0	0	1	0	1	0	0	0
-0.0428658	0.710305	0.885227	OID42190	BOLA1	BolA family member 1	0	0	0	0	0	0	0	0	0	0	0	0	1
-0.0489186	0.710695	0.88551	OID41543	NFAM1	NFAT activating protein with ITAM motif 1	0	0	1	0	0	0	0	0	0	0	0	0	0
0.0751728	0.710982	0.885664	OID40918	CABIN1	Calcineurin binding protein 1	0	0	0	0	0	0	0	0	0	0	0	0	1
-0.120425	0.712238	0.886777	OID40746	ZNF815P		0	0	0	0	0	0	0	0	0	0	0	0	0
-0.124854	0.71226	0.886777	OID40310	INPP5F	Inositol polyphosphate-5-phosphatase F	0	0	0	0	0	0	0	1	0	0	0	0	0
0.0978236	0.712366	0.886777	OID40384	MAGEA1	MAGE family member A1	0	0	0	0	0	0	0	0	0	0	0	0	0
0.0854239	0.71358	0.888084	OID41609	PHACTR1	Phosphatase and actin regulator 1	0	0	0	0	0	0	0	1	0	0	0	0	0
0.0615392	0.713959	0.888351	OID40958	CCDC89	Coiled-coil domain containing 89	0	0	0	0	0	0	0	0	0	0	0	0	0
0.056337	0.714185	0.888429	OID40304	IFT22	Intraflagellar transport 22	0	0	0	0	0	0	0	0	0	0	0	0	1
-0.0614207	0.714601	0.888742	OID44189	RNF168	Ring finger protein 168	0	0	0	0	0	0	0	0	0	0	0	0	1
-0.0374361	0.71548	0.889586	OID45350	DEFA1	Defensin alpha 1	0	0	1	0	0	1	0	0	0	0	0	0	0
-0.0370607	0.715697	0.889586	OID41616	PHOX2A	Paired like homeobox 2A	0	0	0	0	0	0	0	0	0	0	0	0	0
-0.022845	0.715772	0.889586	OID44501	CCL23	C-C motif chemokine ligand 23	0	0	0	0	0	0	0	0	0	0	0	0	1
-0.0442408	0.716208	0.889924	OID43816	HS1BP3	HCLS1 binding protein 3	0	0	0	0	0	0	0	0	0	0	0	0	1
0.0518833	0.716534	0.890125	OID40298	HYLS1	HYLS1 centriolar and ciliogenesis associated	0	0	0	0	0	0	0	0	0	0	0	0	0
-0.103458	0.71732	0.89075	OID40261	GANC	Glucosidase alpha, neutral C	0	0	0	0	0	0	0	0	0	0	0	0	1
-0.0480117	0.717572	0.89075	OID42011	VIM	Vimentin	0	0	0	0	0	0	0	0	0	0	0	0	1
0.103226	0.717683	0.89075	OID40440	YK038		0	0	0	0	0	0	0	0	0	0	0	0	0
0.138292	0.717695	0.89075	OID40526	PRR11	Proline rich 11	0	0	1	0	0	0	0	0	0	0	0	0	0
-0.132153	0.718233	0.891215	OID41458	MCAT	Malonyl-CoA-acyl carrier protein transacylase	0	0	0	0	0	0	0	0	0	0	0	0	1
-0.0360612	0.718661	0.89136	OID45261	SLPI	Secretory leukocyte peptidase inhibitor	0	0	0	0	0	0	1	0	0	0	0	0	0
0.02884	0.719007	0.89136	OID44008	NANS	N-acetylneuraminate synthase	0	0	0	0	0	0	0	0	0	0	0	0	1
-0.0458672	0.719253	0.89136	OID40655	TESMIN	Testis expressed metallothionein like protein	0	0	0	0	0	0	0	0	0	0	0	0	0
0.14343	0.719309	0.89136	OID40144	CXorf51B	Chromosome X open reading frame 51B	0	0	0	0	0	0	0	0	0	0	0	0	0
-0.0953728	0.719431	0.89136	OID42202	C2CD2L	C2CD2 like	0	0	0	0	0	0	0	0	0	0	0	0	1
-0.0833522	0.719455	0.89136	OID40954	CCDC66	Coiled-coil domain containing 66	0	0	0	0	0	0	0	0	0	0	0	0	1
-0.0964038	0.719502	0.89136	OID41030	CLLU1-AS1		0	0	0	0	0	0	0	0	0	0	0	0	0
-0.0297934	0.719753	0.891468	OID43922	LGALS7	Galectin 7	0	0	0	1	0	0	0	0	0	0	0	0	0
-0.0797473	0.720162	0.89177	OID41048	COPZ1	COPI coat complex subunit zeta 1	0	0	0	0	0	0	0	0	0	0	0	0	1
-0.104389	0.720377	0.891832	OID41159	EN1	Engrailed homeobox 1	0	0	0	0	0	0	0	1	1	1	0	0	0
-0.0257882	0.72137	0.89237	OID43442	CALB1	Calbindin 1	0	0	0	0	0	0	0	1	0	0	0	0	0
0.0496655	0.721557	0.89237	OID42228	CBLB	Cbl proto-oncogene B	0	0	0	0	0	0	0	0	0	0	0	0	1
-0.0484938	0.721903	0.89237	OID41366	KDF1	Keratinocyte differentiation factor 1	0	0	0	0	0	0	0	0	0	0	0	0	1
-0.031894	0.722011	0.89237	OID44368	TXLNA	Taxilin alpha	0	0	0	0	0	0	0	0	0	0	0	0	1
0.0617433	0.722193	0.89237	OID44120	PPP2R5A	Protein phosphatase 2 regulatory subunit B'alpha	0	0	0	0	0	0	0	0	0	0	0	0	1
-0.0586735	0.722196	0.89237	OID41890	STMN4	Stathmin 4	0	0	0	0	0	0	0	1	0	0	0	0	0
0.0185278	0.722234	0.89237	OID44998	TPP1	Tripeptidyl peptidase 1	0	0	0	0	0	0	0	0	0	0	0	0	1
-0.0404529	0.722257	0.89237	OID43626	DNM3	Dynamin 3	0	0	0	0	0	0	0	1	0	0	0	0	0
-0.0537618	0.722293	0.89237	OID42070	ZNF75A	Zinc finger protein 75a	0	0	0	0	0	0	0	0	0	0	0	0	1
0.0718702	0.722557	0.892493	OID42252	CDIN1	CDAN1 interacting nuclease 1	0	0	0	0	0	0	0	0	0	0	0	0	0
0.0719153	0.723148	0.893019	OID41168	ERICH1	Glutamate rich 1	0	0	0	0	0	0	0	0	0	0	0	0	1
0.0290533	0.723704	0.89334	OID40808	ARFGAP3	ADP ribosylation factor GTPase activating protein 3	0	0	0	0	0	0	0	0	0	0	0	0	1
0.0216006	0.72377	0.89334	OID42715	LUC7L	LUC7 like	0	0	0	0	0	0	0	0	0	0	0	0	1
0.127922	0.723902	0.89334	OID40629	STAP2	Signal transducing adaptor family member 2	0	0	0	1	0	0	0	0	0	0	0	0	0
0.148434	0.724176	0.893475	OID40084	CACTIN	Cactin, spliceosome C complex subunit	0	0	0	0	0	0	0	0	0	0	0	0	1
-0.0805025	0.72449	0.893496	OID40569	RNF17	Ring finger protein 17	0	0	0	0	0	0	0	0	0	0	0	0	0
-0.048442	0.724693	0.893496	OID41869	SSH2	Slingshot protein phosphatase 2	0	0	0	0	0	0	0	0	0	1	0	0	0
-0.0330201	0.724751	0.893496	OID44037	NPM1	Nucleophosmin 1	0	0	0	0	0	0	0	0	0	0	0	0	1
-0.0469768	0.725044	0.893496	OID43675	ENO3	Enolase 3	0	0	0	0	0	0	0	0	0	1	0	0	0
-0.0278725	0.725173	0.893496	OID44624	ENO1	Enolase 1	0	0	0	0	0	0	0	0	0	0	0	0	1
0.077884	0.725245	0.893496	OID43145	STXBP5L	Syntaxin binding protein 5L	0	0	0	0	0	0	0	1	0	0	0	1	0
0.0344127	0.725347	0.893496	OID44337	TNFAIP6	TNF alpha induced protein 6	0	0	0	0	0	0	0	0	0	0	0	0	0
-0.0646729	0.725879	0.893948	OID41959	TRPC5OS	TRPC5 opposite strand	0	0	0	0	0	0	0	0	0	0	0	0	0
0.0357426	0.726149	0.894078	OID42589	IFT20	Intraflagellar transport 20	0	0	0	0	0	0	0	0	0	0	0	0	1
0.0404339	0.726894	0.894713	OID41526	NCAPH	Non-SMC condensin I complex subunit H	0	0	1	0	0	0	0	0	0	0	0	0	0
0.111726	0.727061	0.894713	OID42461	FGF9	Fibroblast growth factor 9	0	0	0	0	0	0	0	1	0	0	0	0	0
0.0786039	0.727567	0.894713	OID40784	ALDH1A3	Aldehyde dehydrogenase 1 family member A3	0	0	0	0	0	0	0	0	0	0	0	0	0
0.0426557	0.727577	0.894713	OID41646	POTEKP		0	0	0	0	0	0	0	0	0	0	0	0	0
-0.0868923	0.727601	0.894713	OID42796	MYO6	Myosin VI	0	0	0	0	0	0	0	0	0	0	0	0	1
-0.0399649	0.727662	0.894713	OID41290	HES7	Hes family bHLH transcription factor 7	0	0	0	0	0	0	0	1	0	0	0	0	0
0.106403	0.727883	0.894713	OID41689	RAB39A	RAB39A, member RAS oncogene family	0	0	1	0	0	0	0	1	0	0	0	0	0
0.0412734	0.727986	0.894713	OID43409	BCL2	BCL2 apoptosis regulator	0	0	0	0	0	0	0	0	0	0	0	0	1
-0.0539197	0.729494	0.896363	OID40131	CROCCP2		0	0	0	0	0	0	0	0	0	0	0	0	0
-0.110943	0.730374	0.897235	OID42683	KRT17	Keratin 17	0	0	0	0	0	0	0	0	0	0	0	0	0
0.0741779	0.730551	0.897235	OID41688	RAB11FIP5	RAB11 family interacting protein 5	0	0	0	0	0	0	0	0	0	0	0	0	0
-0.0259658	0.7307	0.897235	OID43054	SCGN	Secretagogin, EF-hand calcium binding protein	0	0	0	0	1	0	0	1	0	0	0	0	0
-0.0588824	0.731331	0.897346	OID43137	STEAP4	STEAP4 metalloreductase	0	0	0	0	0	0	0	0	1	0	0	0	0
-0.0291076	0.731388	0.897346	OID44684	GLOD4	Glyoxalase domain containing 4	0	0	0	0	0	0	0	0	0	0	0	0	1
-0.0558243	0.731853	0.897346	OID42027	WRN	WRN RecQ like helicase	0	0	0	0	0	0	0	0	0	0	0	0	1
-0.0654633	0.73191	0.897346	OID40426	MTFR1	Mitochondrial fission regulator 1	0	0	0	0	0	0	0	0	0	0	0	0	1
0.0259529	0.732074	0.897346	OID43431	C1GALT1C1	C1GALT1 specific chaperone 1	0	0	0	0	0	0	0	0	0	0	0	0	1
0.0210567	0.732384	0.897346	OID44371	UBAC1	UBA domain containing 1	0	0	0	0	0	0	0	0	0	1	0	0	0
-0.0866588	0.732435	0.897346	OID44097	PKD2	Polycystin 2, transient receptor potential cation channel	0	0	0	0	0	0	0	0	0	0	0	0	1
-0.108128	0.732463	0.897346	OID43277	VIPR1	Vasoactive intestinal peptide receptor 1	0	0	0	0	0	1	0	0	0	0	0	0	0
0.0437354	0.732484	0.897346	OID40190	EIF2AK1	Eukaryotic translation initiation factor 2 alpha kinase 1	0	0	0	0	0	0	0	0	0	0	0	0	1
0.0605388	0.732516	0.897346	OID41552	NOVA1	NOVA alternative splicing regulator 1	0	0	0	0	0	0	0	1	0	0	0	0	0
-0.0278245	0.732612	0.897346	OID45076	CLEC4M	C-type lectin domain family 4 member M	1	0	1	0	0	0	0	0	0	0	0	0	0
0.0877314	0.733031	0.897656	OID42258	CEACAM20	CEA cell adhesion molecule 20	0	1	0	0	0	0	0	0	0	0	0	0	0
0.0476983	0.733362	0.897821	OID41903	TACC2	Transforming acidic coiled-coil containing protein 2	0	0	0	0	0	0	0	0	0	1	0	0	0
0.0540956	0.733496	0.897821	OID44776	MEP1B	Meprin A subunit beta	0	1	0	0	0	0	0	0	0	0	0	0	0
0.0673128	0.733748	0.897926	OID40388	MAK	Male germ cell associated kinase	0	0	0	0	0	0	0	0	0	0	0	0	0
0.0280231	0.73408	0.89813	OID43704	FCAR	Fc alpha receptor	0	0	1	0	0	1	0	0	0	0	0	0	0
0.0877013	0.734381	0.898146	OID41225	GADD45G	Growth arrest and DNA damage inducible gamma	1	0	0	0	0	0	0	0	0	0	0	0	0
0.0946747	0.734426	0.898146	OID40574	RNF38	Ring finger protein 38	0	0	0	0	0	0	0	0	0	0	0	0	1
0.0706922	0.734591	0.898146	OID43123	SPINK8	Serine peptidase inhibitor Kazal type 8 (putative)	0	0	0	0	0	0	0	0	0	0	0	0	0
-0.0346076	0.734805	0.898206	OID43913	LARP1	La ribonucleoprotein 1, translational regulator	0	0	0	0	0	0	0	0	0	0	0	0	1
-0.0807657	0.735027	0.898274	OID40804	ANOS1	Anosmin 1	0	0	0	0	0	1	0	0	0	0	0	0	0
-0.0485784	0.735647	0.898765	OID42352	DCP1B	Decapping mRNA 1B	0	0	0	0	0	0	0	0	0	0	0	0	1
-0.0375619	0.73576	0.898765	OID44407	WASHC3	WASH complex subunit 3	0	0	0	0	0	0	0	0	0	0	0	0	1
0.0810742	0.73673	0.899501	OID41788	SETD5	SET domain containing 5	0	0	0	0	0	0	0	0	0	0	0	0	1
0.0839974	0.73684	0.899501	OID40040	ASXL3	ASXL transcriptional regulator 3	0	0	0	0	0	0	0	0	0	0	0	0	1
0.0814909	0.737457	0.899501	OID40769	ADGRF4	Adhesion G protein-coupled receptor F4	0	0	0	1	0	0	0	0	0	0	0	0	0
-0.102465	0.737467	0.899501	OID40008	AHI1	Abelson helper integration site 1	0	0	0	0	0	0	0	0	0	0	0	0	1
-0.0727025	0.737499	0.899501	OID42277	CEP290	Centrosomal protein 290	0	0	0	0	0	0	0	0	0	0	0	0	1
-0.0299616	0.737539	0.899501	OID40470	NT5C3B	5'-nucleotidase, cytosolic IIIB	0	0	0	0	0	0	0	0	0	0	0	0	1
-0.028919	0.73754	0.899501	OID44981	TIMP2	TIMP metallopeptidase inhibitor 2	0	0	0	0	0	0	0	0	0	0	0	0	0
0.0372131	0.73769	0.899501	OID42154	ATP1B1	ATPase Na+/K+ transporting subunit beta 1	0	0	0	0	0	0	0	0	0	0	0	0	0
-0.0456753	0.738918	0.900795	OID44573	CRYBB1	Crystallin beta B1	0	0	0	0	0	0	0	0	0	0	0	0	0
0.0766074	0.739325	0.901089	OID43972	MICA_MICB		0	0	0	0	0	0	0	0	0	0	0	0	0
0.0438478	0.739876	0.901448	OID42868	OSTN	Osteocrin	0	0	0	0	0	0	0	1	0	0	0	0	0
0.0575846	0.74008	0.901448	OID41440	MAFB	MAF bZIP transcription factor B	0	0	0	0	0	0	0	0	0	0	1	0	0
0.0426819	0.740119	0.901448	OID42012	VPS16	VPS16 core subunit of CORVET and HOPS complexes	0	0	0	0	0	0	0	0	0	0	0	0	1
-0.0289816	0.740336	0.90151	OID42391	DYNC1H1	Dynein cytoplasmic 1 heavy chain 1	0	0	0	0	0	0	0	0	0	0	0	0	1
-0.0586778	0.740761	0.901711	OID43250	TTC1	Tetratricopeptide repeat domain 1	0	0	0	0	0	0	0	0	0	0	0	0	1
-0.0682857	0.740913	0.901711	OID41651	PPFIA4	PTPRF interacting protein alpha 4	0	0	0	0	0	0	0	1	0	0	0	0	0
-0.125861	0.741	0.901711	OID42972	RAB33A	RAB33A, member RAS oncogene family	0	0	0	0	0	0	0	1	0	0	0	0	0
0.0825475	0.741376	0.901919	OID40244	FILIP1	Filamin A interacting protein 1	0	0	0	0	0	0	0	0	0	1	0	0	0
-0.0168224	0.741504	0.901919	OID44666	FURIN	Furin, paired basic amino acid cleaving enzyme	1	0	0	0	0	0	0	0	0	0	0	0	0
0.0468116	0.742592	0.902838	OID41348	ITPRIPL1	ITPRIP like 1	0	0	0	0	0	0	0	0	0	0	0	0	0
-0.0411111	0.742692	0.902838	OID41504	MYH10	Myosin heavy chain 10	0	0	0	0	0	0	0	0	0	0	0	0	1
-0.0120833	0.742759	0.902838	OID44813	NME3	NME/NM23 nucleoside diphosphate kinase 3	0	0	0	0	0	0	0	0	0	0	0	0	1
0.0247609	0.743324	0.903129	OID40586	SCEL	Sciellin	0	0	0	1	0	0	0	0	0	0	0	0	0
-0.037986	0.743345	0.903129	OID42643	IVD	Isovaleryl-CoA dehydrogenase	0	0	0	0	0	0	0	0	0	0	0	0	1
0.0628784	0.743498	0.903129	OID41050	CPLX3	Complexin 3	0	0	1	0	0	0	0	1	0	0	0	0	0
0.0223423	0.744963	0.904355	OID43622	DNAJC21	DnaJ heat shock protein family (Hsp40) member C21	0	0	0	0	0	0	0	0	0	0	0	0	1
-0.0405536	0.744964	0.904355	OID41800	SHROOM3	Shroom family member 3	0	0	0	0	0	0	0	0	0	0	0	0	1
-0.0314088	0.745141	0.904355	OID43896	KLK13	Kallikrein related peptidase 13	0	0	0	1	0	0	0	0	0	0	0	0	0
-0.0272541	0.745311	0.904355	OID42042	ZBTB48	Zinc finger and BTB domain containing 48	0	0	0	0	0	0	0	0	0	0	0	0	1
-0.0315393	0.745342	0.904355	OID42426	ERP27	Endoplasmic reticulum protein 27	0	0	0	0	1	0	0	0	0	0	0	0	0
0.054294	0.74582	0.904714	OID41876	STAG3	Stromal antigen 3	0	0	0	0	0	0	0	0	0	0	0	0	0
0.0778888	0.745971	0.904714	OID41598	PDCD2	Programmed cell death 2	0	0	0	0	0	0	0	0	0	0	0	0	1
0.0598818	0.747103	0.905754	OID43186	THEGL	Theg spermatid protein like	0	0	0	0	0	0	0	0	0	0	0	0	0
-0.0371123	0.747163	0.905754	OID41463	MEF2C	Myocyte enhancer factor 2C	0	0	0	0	0	0	0	0	0	1	0	0	0
-0.0534771	0.747754	0.906268	OID43618	DNAJB14	DnaJ heat shock protein family (Hsp40) member B14	0	0	0	0	0	0	0	0	0	0	0	0	1
0.134721	0.74798	0.906338	OID40528	PRR23D2	Proline rich 23 domain containing 2	0	0	0	0	0	0	0	0	0	0	0	0	0
-0.0321515	0.748152	0.906344	OID44166	RANBP1	RAN binding protein 1	0	0	0	0	0	0	0	0	0	0	0	0	1
-0.0273985	0.748387	0.906427	OID45073	CKB	Creatine kinase B	0	0	0	0	0	0	0	1	0	0	0	0	0
0.0856351	0.74924	0.90715	OID40475	NUTM2B	NUT family member 2B	0	0	0	0	0	0	0	0	0	0	0	0	1
0.143372	0.749478	0.90715	OID42332	CTAG1A_CTAG1B	Cancer/testis antigen 1A/1B	0	0	0	0	0	0	0	0	0	0	0	0	0
-0.0423848	0.749555	0.90715	OID40625	ST8SIA6	ST8 alpha-N-acetyl-neuraminide alpha-2,8-sialyltransferase 6	0	0	0	0	0	1	0	0	0	0	0	0	0
-0.116654	0.749767	0.90715	OID41218	FRMD1	FERM domain containing 1	0	1	1	0	0	0	0	0	0	0	0	0	0
0.0331034	0.749958	0.90715	OID40319	ITPKA	Inositol-trisphosphate 3-kinase A	0	1	0	0	0	0	0	1	0	0	0	0	0
0.0659082	0.750048	0.90715	OID41928	TEX12	Testis expressed 12	0	0	0	0	0	0	0	0	0	0	0	0	0
-0.040171	0.750323	0.90715	OID42287	CFDP1	Craniofacial development protein 1	0	0	0	0	0	0	0	0	0	0	0	0	1
-0.0223638	0.750324	0.90715	OID45304	AMY1_AMY2		0	0	0	0	0	0	0	0	0	0	0	0	0
-0.0581861	0.751889	0.90884	OID40030	ARHGAP20	Rho GTPase activating protein 20	0	0	0	0	0	0	0	0	0	0	0	0	1
0.0816405	0.752638	0.909542	OID42377	DLGAP5	DLG associated protein 5	0	0	1	0	0	0	0	0	0	0	0	0	0
-0.0429138	0.753195	0.909668	OID42611	IL20	Interleukin 20	0	0	0	0	0	0	0	0	1	0	0	0	0
0.0165986	0.753241	0.909668	OID42766	MNAT1	MNAT1 component of CDK activating kinase	0	0	0	0	0	0	0	0	0	0	0	0	1
0.0291684	0.753281	0.909668	OID42529	GPATCH1	G-patch domain containing 1	0	0	0	0	0	0	0	0	0	0	0	0	1
0.0996941	0.753413	0.909668	OID40213	EXPH5	Exophilin 5	0	0	0	0	0	0	0	1	0	0	0	0	0
0.0311079	0.754213	0.910303	OID43083	SIT1	Signaling threshold regulating transmembrane adaptor 1	0	0	1	0	0	0	0	0	0	0	0	0	0
0.124374	0.754425	0.910303	OID40632	STEAP1	STEAP family member 1	0	0	0	0	0	0	0	0	0	0	0	0	0
0.0875053	0.754443	0.910303	OID41101	DIP2B	Disco interacting protein 2 homolog B	0	0	0	0	0	0	0	0	0	0	0	0	1
-0.103413	0.754941	0.910574	OID44450	AFAP1	Actin filament associated protein 1	0	0	0	0	0	0	0	0	0	0	0	0	1
-0.0543618	0.755317	0.910574	OID41726	RIPOR2	RHO family interacting cell polarization regulator 2	0	0	1	0	0	0	0	0	0	0	0	0	0
0.0565124	0.755446	0.910574	OID41744	RPP30	Ribonuclease P/MRP subunit p30	0	0	0	0	0	0	0	0	0	0	0	0	1
0.129562	0.755447	0.910574	OID40520	PPP1R32	Protein phosphatase 1 regulatory subunit 32	0	0	0	0	0	0	0	0	0	0	0	0	0
-0.117559	0.755508	0.910574	OID40109	CFAP20DC	CFAP20 domain containing	0	0	0	1	0	0	0	0	0	0	0	0	0
0.0410563	0.755745	0.91059	OID40594	SETD7	SET domain containing 7, histone lysine methyltransferase	0	0	0	0	0	0	0	0	0	0	0	0	1
-0.0692661	0.755876	0.91059	OID41122	DPF3	Double PHD fingers 3	0	0	0	0	0	0	0	1	0	1	0	0	0
0.0361245	0.756025	0.91059	OID45178	LILRB5	Leukocyte immunoglobulin like receptor B5	0	0	1	0	0	0	0	0	1	0	0	0	0
0.0447807	0.756269	0.910682	OID43703	FBN2	Fibrillin 2	0	0	0	0	0	0	0	0	0	0	0	0	0
-0.0274282	0.756448	0.910694	OID44533	CELSR2	Cadherin EGF LAG seven-pass G-type receptor 2	0	0	0	0	0	0	0	1	0	0	0	0	0
0.0368665	0.757121	0.911303	OID44202	S100G	S100 calcium binding protein G	0	1	0	0	0	0	0	0	0	0	0	0	0
0.0573725	0.757587	0.911551	OID42563	HIVEP2	HIVEP zinc finger 2	0	0	0	0	0	0	0	0	0	0	0	0	1
-0.0749997	0.757664	0.911551	OID41753	RTF2	Replication termination factor 2	0	0	0	0	0	0	0	0	0	0	0	0	1
-0.0408423	0.757936	0.911676	OID41028	CLIC3	Chloride intracellular channel 3	0	0	0	1	0	0	0	0	0	0	0	1	0
0.102209	0.758274	0.91177	OID41423	LRRC36	Leucine rich repeat containing 36	0	0	0	0	0	0	0	0	0	0	0	0	0
0.0705655	0.75835	0.91177	OID41820	SMCO2	Single-pass membrane protein with coiled-coil domains 2	0	0	0	0	0	0	0	0	0	0	0	0	0
-0.0235038	0.758818	0.912002	OID43529	CIT	Citron rho-interacting serine/threonine kinase	0	0	0	0	0	0	0	1	0	0	0	0	0
-0.0261695	0.75888	0.912002	OID45152	IGFBP2	Insulin like growth factor binding protein 2	0	0	0	0	1	0	0	0	0	0	0	0	0
-0.0421401	0.759312	0.912158	OID43708	FGF16	Fibroblast growth factor 16	0	0	0	0	0	0	0	0	0	0	0	0	0
0.0266546	0.759423	0.912158	OID41170	ERICH4	Glutamate rich 4	0	1	0	0	0	0	0	0	0	0	0	0	0
-0.109626	0.759514	0.912158	OID43474	CCL7	C-C motif chemokine ligand 7	0	0	0	0	0	0	0	0	0	0	0	0	0
-0.0831699	0.759928	0.912229	OID40799	ANKRD50	Ankyrin repeat domain containing 50	0	0	0	0	0	0	0	0	0	0	0	0	1
-0.0247929	0.759955	0.912229	OID41773	SDHAF4	Succinate dehydrogenase complex assembly factor 4	0	0	0	0	0	0	0	0	0	0	0	0	1
0.035523	0.760078	0.912229	OID42850	NRN1	Neuritin 1	0	0	0	0	0	0	0	1	0	0	0	0	0
0.0261428	0.760478	0.912305	OID44324	TIGAR	TP53 induced glycolysis regulatory phosphatase	0	0	0	0	0	0	0	0	0	0	0	0	1
0.0558241	0.760697	0.912305	OID44472	ATP5IF1	ATP synthase inhibitory factor subunit 1	0	0	0	0	0	0	0	0	0	0	0	0	1
-0.0780456	0.760929	0.912305	OID40566	RIN1	Ras and Rab interactor 1	0	0	0	0	0	0	0	0	0	0	0	0	0
-0.0859846	0.761145	0.912305	OID40250	FOXN1	Forkhead box N1	0	0	0	1	0	0	0	0	0	0	0	0	0
0.0432994	0.761386	0.912305	OID42314	COPE	COPI coat complex subunit epsilon	0	0	0	0	0	0	0	0	0	0	0	0	1
0.0252235	0.761429	0.912305	OID43572	CSF2RB	Colony stimulating factor 2 receptor subunit beta	0	0	1	0	0	0	0	0	0	0	0	0	0
0.0506783	0.761438	0.912305	OID43125	SPRED2	Sprouty related EVH1 domain containing 2	0	0	0	0	0	0	0	0	0	0	0	0	1
0.0493517	0.761488	0.912305	OID42393	ECI2	Enoyl-CoA delta isomerase 2	1	0	0	0	0	0	0	0	0	0	0	0	0
-0.057272	0.761742	0.912407	OID44133	PSG1	Pregnancy specific beta-1-glycoprotein 1	0	0	0	0	0	0	0	0	0	0	0	0	0
0.0514731	0.762156	0.912702	OID41314	IFNA1_IFNA13	Interferon alpha 1/13	0	0	0	0	0	0	0	0	0	0	0	0	0
0.0188784	0.762657	0.913039	OID44754	LILRA5	Leukocyte immunoglobulin like receptor A5	0	0	1	0	0	0	0	0	0	0	0	0	0
-0.0602142	0.762775	0.913039	OID40763	ACSM1	Acyl-CoA synthetase medium chain family member 1	0	0	0	0	0	0	0	0	0	0	0	0	0
0.0303446	0.763161	0.913299	OID44848	PINLYP	Phospholipase A2 inhibitor and LY6/PLAUR domain containing	0	0	0	0	0	0	0	0	0	0	0	0	1
-0.0530226	0.763393	0.913376	OID42336	CTPS1	CTP synthase 1	0	0	0	0	0	0	0	0	0	0	0	0	1
-0.0406268	0.763787	0.913477	OID42560	HIF1A	Hypoxia inducible factor 1 subunit alpha	0	0	0	0	0	0	0	0	0	0	0	0	0
-0.0384895	0.764004	0.913477	OID43035	RRP1	Ribosomal RNA processing 1	0	0	0	0	0	0	0	0	0	0	0	0	1
0.0137269	0.76413	0.913477	OID45420	TFRC	Transferrin receptor	0	0	0	0	0	0	0	0	0	0	0	0	1
0.0615475	0.764153	0.913477	OID40085	CAGE1	Cancer antigen 1	0	0	0	0	0	0	0	0	0	0	0	0	0
-0.0403689	0.764529	0.913726	OID42644	JAKMIP1	Janus kinase and microtubule interacting protein 1	0	0	0	0	0	0	0	1	0	0	0	0	0
0.0595434	0.764724	0.913742	OID41862	SRBD1	S1 RNA binding domain 1	0	0	0	0	0	0	0	0	0	0	0	0	1
0.0704732	0.765053	0.913742	OID41072	CYP1A2	Cytochrome P450 family 1 subfamily A member 2	1	0	0	0	0	0	0	0	0	0	0	0	0
0.0209845	0.765104	0.913742	OID43094	SLC39A14	Solute carrier family 39 member 14	1	0	0	0	1	0	0	0	0	0	0	0	0
-0.0334906	0.765625	0.913742	OID44270	SNX2	Sorting nexin 2	0	0	0	0	0	0	0	0	0	0	0	0	1
0.0535649	0.76575	0.913742	OID41395	KMT5A	Lysine methyltransferase 5A	0	0	0	0	0	0	0	0	0	0	0	0	1
0.105803	0.765885	0.913742	OID42691	LELP1	Late cornified envelope like proline rich 1	0	0	0	0	0	0	0	0	0	0	0	0	0
0.0136383	0.766046	0.913742	OID45453	CFH	Complement factor H	1	0	0	0	0	0	0	0	0	0	0	0	0
-0.0571134	0.766163	0.913742	OID43303	ZNF423	Zinc finger protein 423	0	0	0	0	0	0	0	0	0	1	0	0	0
0.0711151	0.766287	0.913742	OID40692	UBE2U	Ubiquitin conjugating enzyme E2 U	0	0	0	0	0	0	0	0	0	0	0	0	0
-0.0715502	0.766376	0.913742	OID41090	DDX59	DEAD-box helicase 59	0	0	0	0	0	0	0	0	0	0	0	0	1
0.021366	0.766397	0.913742	OID44503	CCL27	C-C motif chemokine ligand 27	0	0	0	0	0	0	0	0	0	0	0	0	0
-0.0528708	0.767059	0.91433	OID42847	NPR1	Natriuretic peptide receptor 1	0	0	0	0	0	0	0	0	1	0	0	0	0
-0.0442903	0.767511	0.914668	OID40820	ARHGEF28	Rho guanine nucleotide exchange factor 28	0	0	0	0	0	0	0	0	0	0	0	0	0
-0.0283445	0.768889	0.916108	OID42435	EXTL1	Exostosin like glycosyltransferase 1	0	0	0	0	0	0	0	1	0	1	0	0	0
0.0650762	0.769131	0.916182	OID43224	TPPP2	Tubulin polymerization promoting protein family member 2	0	0	0	0	0	0	0	0	0	0	0	0	0
0.0627305	0.769328	0.916182	OID41521	NAA11	N-alpha-acetyltransferase 11, NatA catalytic subunit	0	0	0	0	0	0	0	0	0	0	0	0	0
-0.0235946	0.769498	0.916182	OID42467	FKBP15	FKBP prolyl isomerase family member 15	0	0	0	0	0	0	0	0	0	0	0	0	1
0.0521693	0.769689	0.916182	OID41392	KLHL40	Kelch like family member 40	0	0	0	0	0	0	0	0	0	1	0	0	0
-0.0376537	0.769796	0.916182	OID41307	IFT25	Heat shock protein family B (small) member 11	0	0	0	0	0	0	0	0	0	0	0	0	1
0.0687542	0.770422	0.916416	OID42057	ZNF175	Zinc finger protein 175	0	0	0	0	0	0	0	0	0	0	0	0	1
-0.100094	0.770557	0.916416	OID40339	KIAA2026	KIAA2026	0	0	0	0	0	0	0	0	0	0	0	0	1
-0.0329796	0.770742	0.916416	OID42944	PRKD2	Protein kinase D2	0	0	0	0	0	0	0	0	0	0	0	0	1
-0.069639	0.77091	0.916416	OID43181	TFAP2A	Transcription factor AP-2 alpha	0	0	0	0	0	0	0	0	0	0	0	0	0
0.0504867	0.77103	0.916416	OID40924	CASKIN2	CASK interacting protein 2	0	0	0	0	0	0	0	0	0	0	0	0	1
0.119591	0.771309	0.916416	OID41183	FAM131B	Family with sequence similarity 131 member B	0	0	0	0	0	0	0	1	0	0	0	0	0
-0.0510626	0.771312	0.916416	OID42059	ZNF217	Zinc finger protein 217	0	0	0	0	0	0	0	0	0	0	0	0	1
0.0146751	0.771345	0.916416	OID42679	KLK9	Kallikrein related peptidase 9	0	0	0	0	0	0	0	0	0	0	0	0	0
0.0953907	0.771706	0.916482	OID42054	ZIC3	Zic family member 3	0	0	0	0	0	0	0	1	0	0	0	0	0
-0.0403494	0.771886	0.916482	OID43522	CETN3	Centrin 3	0	0	0	0	0	0	0	0	0	0	0	0	0
0.0543568	0.771908	0.916482	OID41452	MARCHF7	Membrane associated ring-CH-type finger 7	0	0	0	0	0	0	0	0	0	0	0	0	1
-0.0328757	0.772182	0.916606	OID44562	CPPED1	Calcineurin like phosphoesterase domain containing 1	0	0	0	0	0	0	0	0	0	0	0	0	1
0.0465184	0.772494	0.916776	OID41566	NUDT7	Nudix hydrolase 7	1	0	0	0	0	0	0	0	0	0	0	0	0
0.119681	0.772696	0.916815	OID40418	MORN5	MORN repeat containing 5	0	0	0	0	0	0	0	0	0	0	0	0	0
-0.0235058	0.772865	0.916815	OID42234	CCND2	Cyclin D2	0	0	0	0	0	0	0	0	0	0	0	0	1
-0.0528515	0.773298	0.917011	OID42566	HMGCS1	3-hydroxy-3-methylglutaryl-CoA synthase 1	1	0	0	0	0	0	0	0	0	0	0	0	0
-0.0264764	0.773369	0.917011	OID44557	COMMD2	COMM domain containing 2	0	0	0	0	0	0	0	0	0	0	0	0	1
-0.112189	0.774843	0.918279	OID42109	ALMS1	ALMS1 centrosome and basal body associated protein	0	0	0	0	0	0	0	0	0	0	0	0	0
0.0326628	0.774869	0.918279	OID40378	LRRTM1	Leucine rich repeat transmembrane neuronal 1	0	0	0	0	0	0	0	1	0	0	0	0	0
-0.0584666	0.774946	0.918279	OID41578	OVGP1	Oviductal glycoprotein 1	0	0	0	0	0	0	0	0	0	0	0	0	0
0.0440939	0.775598	0.918851	OID41906	TAFA3	TAFA chemokine like family member 3	0	0	0	0	0	0	0	0	0	0	0	0	0
-0.0202765	0.776092	0.919092	OID42221	CAPRIN1	Cell cycle associated protein 1	0	0	0	0	0	0	0	0	0	0	0	0	1
0.0530448	0.77629	0.919092	OID40174	DPPA4	Developmental pluripotency associated 4	0	0	1	0	0	0	0	0	0	0	0	0	0
-0.0308717	0.77631	0.919092	OID43263	UBTD2	Ubiquitin domain containing 2	0	0	0	0	0	0	0	0	0	0	0	0	1
-0.0254664	0.776701	0.919354	OID42508	GFAP	Glial fibrillary acidic protein	0	0	0	0	0	0	0	1	0	0	0	0	0
-0.0486445	0.77789	0.920282	OID43253	TTN	Titin	0	0	0	0	0	0	0	0	0	1	0	0	0
0.13319	0.778003	0.920282	OID40663	TLE6	TLE family member 6, subcortical maternal complex member	0	0	0	0	0	0	0	0	0	0	0	1	0
-0.0492309	0.778031	0.920282	OID42798	MYOM1	Myomesin 1	0	0	0	0	0	0	0	0	0	1	0	0	0
-0.0505271	0.778165	0.920282	OID41520	N4BP2L2	NEDD4 binding protein 2 like 2	0	0	0	0	0	0	0	0	0	0	0	0	1
-0.0928225	0.778545	0.920337	OID40719	XRN1	5'-3' exoribonuclease 1	0	0	0	0	0	0	0	0	0	0	0	0	1
0.0388354	0.778587	0.920337	OID40552	RBBP8	RB binding protein 8, endonuclease	0	0	0	0	0	0	0	0	0	0	0	0	1
0.0409898	0.778837	0.920337	OID41686	R3HCC1L	R3H domain and coiled-coil containing 1 like	0	0	0	0	0	0	0	0	0	0	0	0	1
-0.0614356	0.77889	0.920337	OID40074	C1orf167	Chromosome 1 open reading frame 167	0	0	0	0	0	0	0	0	0	0	0	0	0
-0.0454468	0.779278	0.920476	OID43082	SIRT5	Sirtuin 5	0	0	0	0	0	0	0	0	0	0	0	0	1
0.0833335	0.779348	0.920476	OID41135	DYNC2LI1	Dynein cytoplasmic 2 light intermediate chain 1	0	0	0	0	0	0	0	0	0	0	0	0	1
-0.0315365	0.779543	0.920506	OID43811	HNRNPUL1	Heterogeneous nuclear ribonucleoprotein U like 1	0	0	0	0	0	0	0	0	0	0	0	0	1
-0.0270315	0.780201	0.920924	OID41144	EEPD1	Endonuclease/exonuclease/phosphatase family domain containing 1	0	0	0	0	0	0	0	0	0	1	0	0	0
-0.0265491	0.780236	0.920924	OID41628	PLEKHG5	Pleckstrin homology and RhoGEF domain containing G5	0	0	1	0	0	0	0	1	0	0	0	0	0
-0.0377726	0.78088	0.921482	OID45357	F9	Coagulation factor IX	1	0	0	0	0	0	0	0	0	0	0	0	0
-0.0242341	0.781296	0.921704	OID44131	PSAPL1	Prosaposin like 1	0	0	0	0	0	0	0	0	0	0	0	0	0
0.0177097	0.781576	0.921704	OID43875	ITGA11	Integrin subunit alpha 11	0	0	0	0	0	0	1	0	0	0	0	0	0
-0.0412622	0.781578	0.921704	OID42830	NFKBIE	NFKB inhibitor epsilon	0	0	1	0	0	0	0	0	0	0	0	0	0
-0.0345984	0.782237	0.922034	OID41734	RNF213	Ring finger protein 213	0	0	0	0	0	0	0	0	0	0	0	0	1
0.0377596	0.782316	0.922034	OID43029	RPH3A	Rabphilin 3A	0	0	0	0	0	0	0	1	0	0	0	0	0
0.0325524	0.782368	0.922034	OID40932	CCDC117	Coiled-coil domain containing 117	0	0	0	0	0	0	0	0	0	0	0	0	1
0.0254059	0.782659	0.922177	OID42864	ODAM	Odontogenic, ameloblast associated	0	0	0	0	0	0	0	0	0	0	0	0	0
-0.0301229	0.783058	0.922188	OID40651	TEKT4	Tektin 4	0	0	0	0	0	0	0	0	0	0	0	0	0
-0.016994	0.783165	0.922188	OID44758	LRPAP1	LDL receptor related protein associated protein 1	0	0	0	0	0	0	0	0	0	0	0	0	1
0.0859836	0.78318	0.922188	OID40571	RNF212B	Ring finger protein 212B	0	0	0	0	0	0	0	0	0	0	0	0	0
-0.0500788	0.783389	0.922234	OID42542	GSTP1	Glutathione S-transferase pi 1	0	0	0	0	0	0	0	0	0	0	0	0	0
0.0845961	0.783567	0.922244	OID40149	DCAF12	DDB1 and CUL4 associated factor 12	0	0	0	0	0	0	0	0	0	0	0	0	1
-0.0474622	0.784562	0.923214	OID41945	TPGS2	Tubulin polyglutamylase complex subunit 2	0	0	0	0	0	0	0	0	0	0	0	0	0
-0.0501184	0.784948	0.92341	OID41596	PCYT1A	Phosphate cytidylyltransferase 1A, choline	0	0	0	0	0	0	0	0	0	0	0	0	1
0.0325098	0.78533	0.92341	OID41014	CHMP4C	Charged multivesicular body protein 4C	0	1	0	0	0	0	0	0	0	0	0	0	0
0.0303084	0.78615	0.92341	OID40806	APBB2	Amyloid beta precursor protein binding family B member 2	0	0	0	0	0	0	0	0	0	0	0	0	1
0.116074	0.786309	0.92341	OID41160	ENTHD1	ENTH domain containing 1	0	0	0	0	0	0	0	0	0	0	0	0	0
0.0300534	0.78632	0.92341	OID44327	TLR3	Toll like receptor 3	0	0	0	0	0	0	0	0	0	0	0	0	1
-0.0441446	0.786328	0.92341	OID40176	DRC3	Dynein regulatory complex subunit 3	0	0	0	0	0	0	0	0	0	0	0	0	0
-0.0768424	0.786411	0.92341	OID41284	HEATR4	HEAT repeat containing 4	0	0	0	0	0	0	0	0	0	0	0	0	0
0.0201203	0.786497	0.92341	OID43799	HEXIM1	HEXIM P-TEFb complex subunit 1	0	0	0	0	0	0	0	0	0	0	0	0	1
-0.029569	0.786543	0.92341	OID41732	RNF10	Ring finger protein 10	0	0	0	0	0	0	0	0	0	0	0	0	1
-0.0931829	0.786699	0.92341	OID42174	BATF	Basic leucine zipper ATF-like transcription factor	0	0	1	0	0	0	0	0	0	0	0	0	0
-0.0237472	0.786789	0.92341	OID43390	ASPSCR1	ASPSCR1 tether for SLC2A4, UBX domain containing	0	0	0	0	0	0	0	0	0	0	0	0	1
0.0931834	0.786927	0.92341	OID43246	TSPAN7	Tetraspanin 7	0	0	0	0	0	0	0	1	0	0	0	0	0
-0.0337282	0.786943	0.92341	OID41492	MST1R	Macrophage stimulating 1 receptor	0	1	0	0	0	0	0	0	0	0	0	0	0
-0.0342534	0.787761	0.923993	OID41916	TCEA2	Transcription elongation factor A2	0	0	0	0	0	0	0	0	0	0	0	0	1
-0.0533407	0.787781	0.923993	OID41329	INO80	INO80 complex ATPase subunit	0	0	0	0	0	0	0	0	0	0	0	0	1
-0.134449	0.787958	0.924001	OID40883	C12orf56	Chromosome 12 open reading frame 56	0	0	0	0	0	0	0	0	0	0	0	0	0
-0.044744	0.788168	0.924048	OID40656	TEX37	Testis expressed 37	0	0	0	0	0	0	0	0	0	0	0	0	0
0.0901321	0.7891	0.924906	OID40315	IQUB	IQ motif and ubiquitin domain containing	0	0	0	0	0	0	0	0	0	0	0	0	0
0.0243708	0.789562	0.924906	OID40531	PRRT2	Proline rich transmembrane protein 2	0	0	0	0	0	0	0	1	0	0	0	0	0
-0.0310818	0.78975	0.924906	OID42778	MRRF	Mitochondrial ribosome recycling factor	0	0	0	0	0	0	0	0	0	0	0	0	1
-0.112293	0.78975	0.924906	OID42618	IL2RB	Interleukin 2 receptor subunit beta	0	0	1	0	0	0	0	0	0	0	0	0	0
-0.0347045	0.790071	0.924906	OID43437	C9orf40	Chromosome 9 open reading frame 40	0	0	0	0	0	0	0	0	0	0	0	0	1
0.0578077	0.790185	0.924906	OID41270	GSPT1	G1 to S phase transition 1	0	0	0	0	0	0	0	0	0	0	0	0	1
-0.0541354	0.790208	0.924906	OID41003	CFAP58	Cilia and flagella associated protein 58	0	0	0	0	0	0	0	0	0	0	0	0	0
-0.0252533	0.790382	0.924906	OID42533	GRIK2	Glutamate ionotropic receptor kainate type subunit 2	0	0	0	0	0	0	0	1	0	0	0	0	0
0.0282648	0.790538	0.924906	OID43532	CLEC12A	C-type lectin domain family 12 member A	0	0	1	0	0	0	0	0	0	0	0	0	0
-0.0263991	0.790607	0.924906	OID41204	FBXO22	F-box protein 22	0	0	0	0	0	0	0	0	0	0	0	0	1
-0.016165	0.790819	0.924955	OID44853	PLA2G4A	Phospholipase A2 group IVA	0	0	0	0	0	0	0	0	0	0	1	0	0
0.0276912	0.791906	0.925883	OID45003	TXNDC5	Thioredoxin domain containing 5	0	0	0	0	0	0	0	0	0	0	0	0	1
-0.0868872	0.791954	0.925883	OID40167	DNAH7	Dynein axonemal heavy chain 7	0	0	0	0	0	0	0	0	0	0	0	0	0
-0.0399286	0.79218	0.925947	OID43148	SURF2	Surfeit 2	0	0	0	0	0	0	0	0	0	0	0	0	0
-0.0290724	0.792988	0.926692	OID42616	IL24	Interleukin 24	0	1	1	0	0	0	0	0	0	0	0	0	0
-0.0696292	0.793169	0.926703	OID42409	ENOPH1	Enolase-phosphatase 1	0	0	0	0	0	0	0	1	0	0	0	0	0
-0.0120536	0.793705	0.927005	OID44137	PSME1	Proteasome activator subunit 1	0	0	0	0	0	0	0	0	0	0	0	0	1
-0.122138	0.793896	0.927005	OID40047	ATXN7L2	Ataxin 7 like 2	0	0	0	0	0	0	0	0	0	1	0	0	0
0.0478818	0.794051	0.927005	OID45192	MUC2		0	0	0	0	0	0	0	0	0	0	0	0	0
0.102778	0.794334	0.927005	OID42672	KIR3DL1	Killer cell immunoglobulin like receptor, three Ig domains and long cytoplasmic tail 1	0	0	1	0	0	0	0	0	0	0	0	0	0
-0.0558	0.794369	0.927005	OID41846	SPATA1		0	0	0	0	0	0	0	0	0	0	0	0	0
0.0245632	0.794454	0.927005	OID42237	CD164L2	CD164 molecule like 2	0	0	0	1	0	0	0	0	0	0	0	0	0
-0.0367976	0.795393	0.927901	OID41833	SOWAHB	Sosondowah ankyrin repeat domain family member B	1	0	0	0	0	0	0	0	0	0	0	0	0
0.0172413	0.795672	0.928027	OID44207	SATB1	SATB homeobox 1	0	0	1	0	0	0	0	0	0	1	0	0	0
-0.0965974	0.795895	0.928087	OID40874	BTBD3	BTB domain containing 3	0	0	0	0	0	0	0	1	0	0	0	0	0
0.0248637	0.796068	0.92809	OID43793	HBQ1	Hemoglobin subunit theta 1	0	0	0	0	0	0	0	1	0	0	0	0	0
-0.0644284	0.796527	0.928242	OID41546	NHSL1	NHS like 1	0	1	0	0	0	0	0	0	0	0	0	0	0
0.0484907	0.796542	0.928242	OID43280	VSTM2B	V-set and transmembrane domain containing 2B	0	0	0	0	0	0	0	1	0	0	0	0	0
-0.0656052	0.796873	0.928428	OID40487	PARP3	Poly(ADP-ribose) polymerase family member 3	0	0	0	0	0	0	0	0	0	0	0	0	1
-0.129965	0.797531	0.928737	OID40627	STAC2	SH3 and cysteine rich domain 2	0	0	0	0	0	0	0	1	0	0	0	0	0
0.0932861	0.797586	0.928737	OID40664	TMEM248	Transmembrane protein 248	0	0	0	0	0	0	0	0	0	0	0	0	1
-0.0944813	0.797651	0.928737	OID41369	KIAA0408	KIAA0408	0	0	0	0	0	0	0	1	0	1	0	0	0
0.094063	0.797893	0.928791	OID40979	CDK2AP2	Cyclin dependent kinase 2 associated protein 2	0	0	0	0	0	0	0	0	0	0	0	0	1
-0.0498807	0.798041	0.928791	OID43313	ABHD14B	Abhydrolase domain containing 14B	0	0	0	0	0	0	0	0	0	0	0	0	1
0.0420008	0.798362	0.928966	OID41561	NSG1	Neuronal vesicle trafficking associated 1	0	0	0	0	0	0	0	1	0	0	0	0	0
0.0745783	0.798723	0.929187	OID41321	IFTAP	Intraflagellar transport associated protein	0	0	0	0	0	0	0	0	0	0	0	0	1
0.0884598	0.798955	0.929257	OID42724	MAEA	Macrophage erythroblast attacher, E3 ubiquitin ligase	0	0	0	0	0	0	0	0	0	0	0	0	1
-0.0324244	0.799259	0.929411	OID40940	CCDC144CP		0	0	0	0	0	0	0	0	0	0	0	0	0
0.0221719	0.799596	0.929603	OID43001	RCC1	Regulator of chromosome condensation 1	0	0	0	0	0	0	0	0	0	0	0	0	1
-0.0713981	0.800105	0.929724	OID41990	UBR2	Ubiquitin protein ligase E3 component n-recognin 2	0	0	0	0	0	0	0	0	0	0	0	0	1
-0.058395	0.80017	0.929724	OID44258	SLMAP	Sarcolemma associated protein	0	0	0	0	0	0	0	0	0	0	0	0	1
-0.0126114	0.800214	0.929724	OID43166	TCEANC2	Transcription elongation factor A N-terminal and central domain containing 2	0	0	0	0	0	0	0	0	0	0	0	0	1
0.0393414	0.801296	0.930709	OID40106	CER1	Cerberus 1, DAN family BMP antagonist	0	0	0	0	0	0	0	0	0	0	0	0	0
0.0601849	0.801406	0.930709	OID41954	TRIOBP	TRIO and F-actin binding protein	0	0	0	0	0	0	0	0	0	0	0	0	1
0.0595935	0.801667	0.930813	OID40724	ZBTB20	Zinc finger and BTB domain containing 20	0	0	0	0	0	0	0	0	0	0	0	0	1
-0.0667075	0.802078	0.930904	OID40678	TRPC4	Transient receptor potential cation channel subfamily C member 4	0	0	0	0	0	0	0	0	0	0	0	0	0
0.0326923	0.802145	0.930904	OID41319	IFT81	Intraflagellar transport 81	0	0	0	0	0	0	0	0	0	0	0	0	1
0.045527	0.802413	0.930904	OID42101	AKAP11	A-kinase anchoring protein 11	0	0	0	0	0	0	0	0	0	0	0	0	1
0.0634683	0.802432	0.930904	OID42085	ACSL1	Acyl-CoA synthetase long chain family member 1	1	0	0	0	0	0	0	0	1	1	0	0	0
-0.0209619	0.80298	0.93107	OID43030	RPRD1B	Regulation of nuclear pre-mRNA domain containing 1B	1	0	0	0	0	0	0	0	0	0	0	0	0
-0.0449889	0.803301	0.93107	OID42096	AFAP1L2	Actin filament associated protein 1 like 2	0	0	1	0	0	0	0	0	0	0	1	1	0
-0.0450965	0.803309	0.93107	OID40545	RALGAPA2	Ral GTPase activating protein catalytic subunit alpha 2	0	0	0	0	0	0	0	0	0	0	0	0	1
0.0259921	0.803701	0.93107	OID41467	METTL6	Methyltransferase 6, methylcytidine	0	0	0	0	0	0	0	0	0	0	0	0	1
-0.0387693	0.803842	0.93107	OID43169	TDO2	Tryptophan 2,3-dioxygenase	1	0	0	0	0	0	0	0	0	0	0	0	0
0.021278	0.803898	0.93107	OID42826	NFATC3	Nuclear factor of activated T cells 3	0	0	1	0	0	0	0	0	0	0	0	0	0
-0.0415193	0.803912	0.93107	OID42648	JUN	Jun proto-oncogene, AP-1 transcription factor subunit	0	0	0	0	0	0	0	0	0	0	0	0	1
-0.0283837	0.803957	0.93107	OID42259	CEACAM3	CEA cell adhesion molecule 3	0	0	0	0	0	0	0	0	0	0	0	0	0
0.117516	0.804122	0.93107	OID41401	L1TD1	LINE1 type transposase domain containing 1	0	1	1	0	0	0	0	0	0	0	0	0	0
0.045844	0.804402	0.931195	OID42074	ZRANB1	Zinc finger RANBP2-type containing 1	0	0	0	0	0	0	0	0	0	0	0	0	1
0.0183718	0.80476	0.931344	OID43346	AHNAK2	AHNAK nucleoprotein 2	0	0	0	0	0	0	0	0	0	0	0	0	0
-0.0289024	0.804874	0.931344	OID45465	FGG	Fibrinogen gamma chain	1	0	0	0	0	0	0	0	0	0	0	0	0
-0.0225853	0.805258	0.931401	OID42785	MTUS2	Microtubule associated scaffold protein 2	0	0	0	0	0	0	0	0	0	0	0	0	0
-0.0337538	0.805266	0.931401	OID40122	CNKSR1	Connector enhancer of kinase suppressor of Ras 1	0	0	0	0	0	0	0	0	0	1	0	0	0
-0.0325909	0.805463	0.93143	OID43084	SKIC2	SKI2 subunit of superkiller complex	0	0	0	0	0	0	0	0	0	0	0	0	1
0.0778524	0.805844	0.931671	OID42733	MAP1LC3B2	Microtubule associated protein 1 light chain 3 beta 2	0	0	0	0	0	0	0	1	0	0	0	0	0
0.0228583	0.80622	0.931907	OID44184	RILP	Rab interacting lysosomal protein	0	0	0	0	0	0	0	0	0	1	0	0	0
-0.0537152	0.806403	0.93192	OID42053	ZFYVE9	Zinc finger FYVE-type containing 9	0	0	0	0	0	0	0	0	0	0	0	0	1
0.0488474	0.806687	0.932049	OID45041	BGLAP	Bone gamma-carboxyglutamate protein	0	1	0	0	0	0	0	0	0	0	0	0	0
-0.0327922	0.806915	0.932114	OID41370	KIAA0586	KIAA0586	0	0	0	0	0	0	0	0	0	0	0	0	1
0.0763342	0.80739	0.932464	OID40889	C17orf99	Chromosome 17 open reading frame 99	0	0	0	0	0	0	0	0	0	0	0	0	0
-0.026881	0.808125	0.932706	OID42094	ADI1	Acireductone dioxygenase 1	1	0	0	0	0	0	0	0	0	0	0	0	0
-0.054788	0.808376	0.932706	OID43668	EIF4G1	Eukaryotic translation initiation factor 4 gamma 1	0	0	0	0	0	0	0	0	0	1	0	0	0
-0.0344783	0.808429	0.932706	OID41465	MEIOC	Meiosis specific with coiled-coil domain	0	0	0	0	0	0	0	0	0	0	0	0	0
0.0536771	0.808519	0.932706	OID41214	FMNL3	Formin like 3	0	0	0	0	0	0	0	0	0	0	0	0	1
0.0234695	0.808624	0.932706	OID45322	CA1	Carbonic anhydrase 1	0	1	0	0	0	0	0	0	0	0	0	0	0
-0.00958228	0.808632	0.932706	OID44824	NTRK3	Neurotrophic receptor tyrosine kinase 3	0	0	0	0	0	0	0	1	0	0	0	0	0
0.0409011	0.808811	0.932714	OID43104	SMC3	Structural maintenance of chromosomes 3	0	0	0	0	0	0	0	0	0	0	0	0	1
0.0347793	0.81062	0.934601	OID41091	DDX60	DExD/H-box helicase 60	0	0	0	0	0	0	0	0	0	0	0	0	0
-0.0359753	0.81081	0.934621	OID40454	NEK5	NIMA related kinase 5	0	0	0	0	0	0	0	0	0	0	0	0	0
0.0233549	0.811253	0.934758	OID41939	TMOD2	Tropomodulin 2	0	0	0	0	0	0	0	1	0	0	0	0	0
0.0715374	0.811541	0.934758	OID41271	GTF2IRD2	GTF2I repeat domain containing 2	0	0	0	0	0	0	0	0	0	0	0	0	1
-0.0139027	0.811548	0.934758	OID42236	CCT5	Chaperonin containing TCP1 subunit 5	0	0	0	0	0	0	0	0	0	0	0	0	1
-0.0228496	0.811619	0.934758	OID45067	CELA3A	Chymotrypsin like elastase 3A	0	0	0	0	1	0	0	0	0	0	0	0	0
0.0121605	0.811958	0.934767	OID44045	NUCB2	Nucleobindin 2	0	0	0	0	1	0	0	0	0	0	0	0	0
-0.0198133	0.811992	0.934767	OID43817	HS3ST3B1	Heparan sulfate-glucosamine 3-sulfotransferase 3B1	1	0	0	0	0	0	0	0	0	0	0	0	0
-0.0678956	0.812143	0.934767	OID40900	C3orf38	Chromosome 3 open reading frame 38	0	0	0	0	0	0	0	0	0	0	0	0	1
0.0348266	0.812459	0.934812	OID44798	MYOM3	Myomesin 3	0	0	0	0	0	0	0	0	0	1	0	0	0
-0.00382548	0.812573	0.934812	OID45384	MDH1	Malate dehydrogenase 1	0	0	0	0	0	0	0	0	0	0	0	0	0
-0.0177802	0.812763	0.934812	OID44403	VWC2	Von Willebrand factor C domain containing 2	0	0	0	0	0	0	0	1	0	0	0	0	0
0.0520286	0.812981	0.934812	OID40658	TH	Tyrosine hydroxylase	0	0	0	0	0	0	0	1	0	0	0	0	0
-0.0398168	0.813045	0.934812	OID40547	RAMP3	Receptor activity modifying protein 3	0	0	0	0	0	0	0	0	0	0	0	0	1
-0.0296063	0.813267	0.934868	OID44095	PIBF1	Progesterone immunomodulatory binding factor 1	0	0	0	0	0	0	0	0	0	0	0	0	1
-0.0245356	0.813846	0.935337	OID40239	FCHSD2	FCH and double SH3 domains 2	0	0	0	0	0	0	0	0	0	0	0	0	1
0.0646095	0.814583	0.935984	OID41556	NR1D2	Nuclear receptor subfamily 1 group D member 2	0	0	0	0	0	0	0	0	0	0	0	0	1
-0.0566943	0.815107	0.936389	OID42183	BHMT2	Betaine--homocysteine S-methyltransferase 2	1	0	0	0	0	0	0	0	0	0	0	0	0
0.0466614	0.815341	0.936425	OID43260	UBE2Z	Ubiquitin conjugating enzyme E2 Z	0	0	0	0	0	0	0	0	0	0	0	0	1
-0.0243188	0.815767	0.936425	OID42306	CNGB3	Cyclic nucleotide gated channel subunit beta 3	0	0	0	0	0	0	0	0	0	0	0	0	0
0.033054	0.815899	0.936425	OID41955	TRIP10	Thyroid hormone receptor interactor 10	0	0	0	0	0	0	0	0	0	1	0	0	0
-0.0690333	0.815958	0.936425	OID40721	YAE1	YAE1 maturation factor of ABCE1	0	0	0	0	0	0	0	0	0	0	0	0	1
-0.0437977	0.816003	0.936425	OID41324	IHO1	Interactor of HORMAD1 1	0	0	0	0	0	0	0	0	0	0	0	0	0
-0.0312258	0.816559	0.936534	OID40716	WNT7A	Wnt family member 7A	0	0	0	0	0	0	0	1	0	0	0	0	0
0.0487697	0.816575	0.936534	OID44105	PMCH	Pro-melanin concentrating hormone	0	0	0	0	0	0	0	1	0	0	0	0	0
0.0590495	0.816655	0.936534	OID41998	UQCC2	Ubiquinol-cytochrome c reductase complex assembly factor 2	0	0	0	0	0	0	0	0	0	0	0	0	1
0.0124944	0.816789	0.936534	OID44732	KLK6	Kallikrein related peptidase 6	0	0	0	0	0	0	0	1	0	0	0	0	0
-0.034421	0.817139	0.936738	OID40306	IL11RA	Interleukin 11 receptor subunit alpha	0	0	0	0	0	0	0	0	0	0	0	0	1
0.0300924	0.817433	0.936876	OID42376	DIPK1C	Divergent protein kinase domain 1C	0	0	0	0	0	0	0	1	0	0	0	0	0
-0.0271944	0.817694	0.936977	OID43017	RNF25	Ring finger protein 25	0	0	0	0	0	0	0	0	0	0	0	0	1
0.0431399	0.817899	0.937014	OID42521	GLT8D2	Glycosyltransferase 8 domain containing 2	0	0	0	0	0	0	0	0	0	0	0	0	0
0.0616394	0.81849	0.937493	OID42002	USP31	Ubiquitin specific peptidase 31	0	0	0	0	0	0	0	0	0	0	0	0	1
-0.0281057	0.820271	0.939334	OID44599	DDI2	DNA damage inducible 1 homolog 2	0	0	0	0	0	0	0	0	0	0	0	0	1
0.08141	0.820901	0.939744	OID40046	ATXN7	Ataxin 7	0	0	0	0	0	0	0	0	0	0	0	0	1
-0.0418151	0.820976	0.939744	OID41769	SBF2	SET binding factor 2	0	0	0	0	0	0	0	0	0	0	0	0	1
0.0700397	0.821566	0.940051	OID40723	ZBTB18	Zinc finger and BTB domain containing 18	0	0	0	0	0	0	0	1	0	0	0	0	0
-0.0217262	0.821785	0.940051	OID44432	A1CF	APOBEC1 complementation factor	1	0	0	0	0	0	0	0	0	0	0	0	0
-0.0494008	0.822099	0.940051	OID40925	CASP8AP2		0	0	0	0	0	0	0	0	0	0	0	0	0
0.0395208	0.822104	0.940051	OID41247	GIGYF1	GRB10 interacting GYF protein 1	0	0	0	0	0	0	0	0	0	0	0	0	1
0.0148347	0.82225	0.940051	OID44546	CLEC5A	C-type lectin domain containing 5A	0	0	0	0	0	0	0	0	0	0	0	0	0
0.067412	0.822605	0.940051	OID40436	MYO10	Myosin X	0	0	0	0	0	0	0	0	0	0	0	0	1
-0.0288272	0.822775	0.940051	OID41186	FAM13B	Family with sequence similarity 13 member B	0	0	0	0	0	0	0	0	0	0	0	0	1
0.017823	0.822782	0.940051	OID44531	CDV3	CDV3 homolog	0	0	0	0	0	0	0	0	0	0	0	0	1
0.0214892	0.822804	0.940051	OID42667	KIF4A	Kinesin family member 4A	0	0	1	0	0	0	0	0	0	0	0	0	0
0.0272964	0.82336	0.940487	OID41533	NDRG1	N-myc downstream regulated 1	0	0	0	0	0	0	0	0	0	0	0	0	1
-0.0352342	0.82355	0.940506	OID43826	HTD2	Hydroxyacyl-thioester dehydratase type 2	0	0	0	0	0	0	0	0	0	1	0	0	0
-0.025865	0.823884	0.940689	OID43096	SLC44A4	Solute carrier family 44 member 4	0	1	0	0	0	0	0	0	0	0	0	0	0
-0.0430346	0.824276	0.940931	OID41058	CSN1S1	Casein alpha s1	0	0	0	0	0	0	0	0	0	0	0	0	0
0.0272467	0.824443	0.940931	OID43930	LPCAT2	Lysophosphatidylcholine acyltransferase 2	0	0	0	0	0	0	0	0	0	0	0	1	0
-0.116164	0.824751	0.941085	OID40048	AUNIP	Aurora kinase A and ninein interacting protein	0	0	0	0	0	0	0	0	0	0	0	0	0
-0.0861088	0.824937	0.941088	OID40292	HPS5	HPS5 biogenesis of lysosomal organelles complex 2 subunit 2	1	0	0	0	0	0	0	0	0	0	0	0	0
0.0418117	0.825408	0.941088	OID41865	SRPRA	SRP receptor subunit alpha	0	0	0	0	0	0	0	0	0	0	0	0	1
0.00865685	0.825538	0.941088	OID45145	HYOU1	Hypoxia up-regulated 1	0	0	0	0	0	0	0	0	0	0	0	0	1
-0.017155	0.825983	0.941088	OID43321	ACRBP	Acrosin binding protein	0	0	0	0	0	0	0	0	0	0	0	0	0
0.0281726	0.826081	0.941088	OID41977	TULP4	TUB like protein 4	0	0	0	0	0	0	0	0	0	0	0	0	1
-0.0344615	0.826314	0.941088	OID40098	CDC25C	Cell division cycle 25C	0	0	1	0	0	0	0	0	0	0	0	0	0
0.062043	0.826337	0.941088	OID42060	ZNF264	Zinc finger protein 264	0	0	0	0	0	0	0	0	0	0	0	0	1
0.0240902	0.826389	0.941088	OID41390	KLHDC4	Kelch domain containing 4	0	0	0	0	0	0	0	0	0	0	0	0	1
-0.0492836	0.826757	0.941088	OID40357	KRI1	KRI1 homolog	0	0	0	0	0	0	0	0	0	0	0	0	1
0.0303276	0.827256	0.941088	OID40659	TICRR	TOPBP1 interacting checkpoint and replication regulator	0	0	1	1	0	0	0	0	0	0	0	0	0
-0.018138	0.827361	0.941088	OID41696	RALGPS2	Ral GEF with PH domain and SH3 binding motif 2	0	0	1	0	0	0	0	0	0	0	0	0	0
0.0387541	0.827477	0.941088	OID40044	ATRX	ATRX chromatin remodeler	0	0	0	0	0	0	0	0	0	0	0	0	1
-0.0227734	0.827657	0.941088	OID41283	HDX	Highly divergent homeobox	0	0	0	0	0	0	0	0	0	0	0	0	1
-0.0277394	0.828013	0.941088	OID44872	PRR4	Proline rich 4	0	0	0	0	0	0	0	0	0	0	0	0	0
-0.0257401	0.828045	0.941088	OID43089	SLC16A1	Solute carrier family 16 member 1	0	0	0	0	0	0	0	0	0	0	0	0	1
-0.0439286	0.828069	0.941088	OID41997	UNKL	Unk like zinc finger	0	0	0	0	0	0	0	0	0	0	0	0	1
-0.0142567	0.828101	0.941088	OID43676	ENPP6	Ectonucleotide pyrophosphatase/phosphodiesterase 6	0	0	0	0	0	0	0	1	0	0	0	0	0
-0.0202568	0.82841	0.941088	OID44010	NAPRT	Nicotinate phosphoribosyltransferase	1	0	0	0	0	0	0	0	0	0	0	0	0
-0.0612757	0.828435	0.941088	OID40042	ATF3	Activating transcription factor 3	0	0	0	0	0	0	0	0	0	0	0	0	1
0.0601174	0.828461	0.941088	OID40497	PDZRN3	PDZ domain containing ring finger 3	0	0	0	0	0	0	0	0	0	0	0	0	1
-0.0469616	0.828593	0.941088	OID40317	ITGAD	Integrin subunit alpha D	0	0	1	0	0	0	0	0	0	0	0	0	0
-0.0274082	0.82886	0.941088	OID41132	DYNC1I2	Dynein cytoplasmic 1 intermediate chain 2	0	0	0	0	0	0	0	0	0	0	0	0	1
0.0419769	0.828982	0.941088	OID41203	FBXO16	F-box protein 16	0	0	0	0	0	0	0	0	0	0	0	0	0
0.0233675	0.82903	0.941088	OID43257	TXLNB	Taxilin beta	0	0	0	0	0	0	0	0	0	1	0	0	0
-0.0124749	0.829095	0.941088	OID41794	SHANK1	SH3 and multiple ankyrin repeat domains 1	0	0	0	0	0	0	0	1	0	0	0	0	0
0.0304291	0.829306	0.94113	OID42654	KCTD18	Potassium channel tetramerization domain containing 18	0	0	0	0	0	0	0	0	0	0	0	0	1
-0.0422369	0.829534	0.941192	OID40379	LVRN	Laeverin	0	0	0	0	0	0	0	0	1	0	0	0	0
-0.0216386	0.830262	0.941821	OID41272	GTF3C2	General transcription factor IIIC subunit 2	0	0	0	0	0	0	0	0	0	0	0	0	1
0.0423193	0.830574	0.941914	OID42768	MORF4L1	Mortality factor 4 like 1	0	0	0	0	0	0	0	0	0	0	0	0	1
-0.0771562	0.830692	0.941914	OID40429	MUC3A	Mucin 3A, cell surface associated	0	1	0	0	0	0	0	0	0	0	0	0	0
0.0548545	0.831055	0.942128	OID41332	INTS13	Integrator complex subunit 13	0	0	0	0	0	0	0	0	0	0	0	0	1
-0.0219209	0.831895	0.942831	OID44203	S100P	S100 calcium binding protein P	0	0	0	0	0	0	0	0	0	0	0	0	0
-0.0218045	0.832022	0.942831	OID40291	HOOK1	Hook microtubule tethering protein 1	0	0	0	0	0	0	0	0	0	0	0	0	0
-0.0150621	0.832399	0.94306	OID45400	PRDX2	Peroxiredoxin 2	0	0	0	0	0	0	0	0	0	0	0	0	1
-0.0159402	0.83298	0.943344	OID45173	LCP1	Lymphocyte cytosolic protein 1	0	0	1	0	0	0	0	0	0	0	0	0	0
0.0381532	0.833081	0.943344	OID40991	CEP295NL	CEP295 N-terminal like	0	0	0	0	0	0	0	0	0	0	0	0	0
0.0307873	0.833171	0.943344	OID41887	STK33	Serine/threonine kinase 33	0	0	0	0	0	0	0	0	0	0	0	0	0
-0.0205145	0.834071	0.943818	OID44033	NMI	N-myc and STAT interactor	0	0	0	0	0	0	0	0	0	0	0	0	1
0.0295471	0.83415	0.943818	OID40141	CTTNBP2NL	CTTNBP2 N-terminal like	0	0	0	0	0	0	0	0	0	0	0	0	1
0.0741595	0.834437	0.943818	OID43019	RNF4	Ring finger protein 4	0	0	0	0	0	0	0	0	0	0	0	0	1
0.0199925	0.834467	0.943818	OID43081	SIRT1	Sirtuin 1	0	0	0	0	0	0	0	0	0	0	0	0	1
0.0712749	0.834476	0.943818	OID40027	AQP1	Aquaporin 1 (Colton blood group)	0	0	0	0	0	0	0	0	0	0	0	0	0
0.0344256	0.834672	0.943818	OID41684	QSOX2	Quiescin sulfhydryl oxidase 2	0	0	0	0	0	0	0	0	0	0	0	0	1
0.0426408	0.834937	0.943818	OID44113	PPM1B	Protein phosphatase, Mg2+/Mn2+ dependent 1B	0	0	0	0	0	0	0	0	0	0	0	0	1
0.0272882	0.835022	0.943818	OID40476	NVL	Nuclear VCP like	0	0	0	0	0	0	0	0	0	0	0	0	1
-0.0332561	0.835157	0.943818	OID42642	ITPRIP	Inositol 1,4,5-trisphosphate receptor interacting protein	0	0	0	0	0	0	0	0	0	0	0	0	0
0.0178981	0.835607	0.943948	OID45044	BLVRB	Biliverdin reductase B	0	0	0	0	0	0	0	0	0	0	0	0	0
0.08502	0.83562	0.943948	OID40376	LRRC43	Leucine rich repeat containing 43	0	0	0	0	0	0	0	0	0	0	0	0	0
0.0204642	0.836042	0.944227	OID42308	CNRIP1	Cannabinoid receptor interacting protein 1	0	0	0	0	0	0	0	1	0	0	0	0	0
-0.0221676	0.836898	0.944998	OID40972	CDC42EP1	CDC42 effector protein 1	0	0	0	0	0	0	0	0	0	0	0	0	1
-0.03788	0.837564	0.94547	OID42634	INPP5J	Inositol polyphosphate-5-phosphatase J	0	0	0	0	0	0	0	0	0	0	1	1	0
-0.0322988	0.837666	0.94547	OID41276	GVQW3	GVQW motif containing 3	0	0	0	0	0	0	0	0	0	0	0	0	0
-0.0317219	0.838001	0.945475	OID41053	CREB3L1	CAMP responsive element binding protein 3 like 1	0	0	0	0	1	0	0	0	0	0	0	0	0
0.0339284	0.838059	0.945475	OID42198	BTLA	B and T lymphocyte associated	0	0	1	0	0	0	0	0	0	0	0	0	0
-0.0404668	0.838193	0.945475	OID42515	GHRHR	Growth hormone releasing hormone receptor	0	0	0	0	0	0	0	0	0	0	0	0	0
0.0218796	0.838719	0.945872	OID44498	CCL2	C-C motif chemokine ligand 2	0	0	0	0	0	0	0	0	0	0	0	0	0
-0.0302739	0.838969	0.945956	OID42538	GRSF1	G-rich RNA sequence binding factor 1	0	0	0	0	0	0	0	0	0	1	0	0	0
0.0218748	0.839212	0.945969	OID44108	POF1B	POF1B actin binding protein	0	1	0	0	0	0	0	0	0	0	0	0	0
0.0811534	0.839329	0.945969	OID40004	ACAD9	Acyl-CoA dehydrogenase family member 9	0	0	0	0	0	0	0	0	0	0	0	0	1
-0.0896755	0.840644	0.947254	OID40287	HHLA1	HERV-H LTR-associating 1	0	0	0	0	0	0	0	0	0	0	0	0	0
0.0467277	0.840901	0.947329	OID41196	FAM83B	Family with sequence similarity 83 member B	0	0	0	1	0	0	0	0	0	0	0	0	0
-0.0448433	0.84107	0.947329	OID44825	OLFM4	Olfactomedin 4	0	1	0	0	1	0	0	0	0	0	0	0	0
0.0366982	0.841235	0.947329	OID42061	ZNF282	Zinc finger protein 282	0	0	0	0	0	0	0	0	0	0	0	0	1
0.0315142	0.841762	0.947725	OID43124	SPIRE2	Spire type actin nucleation factor 2	0	0	0	0	0	0	0	1	0	0	0	0	0
0.0267815	0.842099	0.94776	OID45001	TSHB	Thyroid stimulating hormone subunit beta	0	0	0	0	0	0	0	0	0	0	0	0	0
0.0931859	0.842312	0.94776	OID40619	SPECC1	Sperm antigen with calponin homology and coiled-coil domains 1	0	0	0	0	0	0	0	0	0	0	0	0	1
0.0402886	0.842318	0.94776	OID41486	MORF4L2	Mortality factor 4 like 2	0	0	0	0	0	0	0	0	0	0	0	0	1
-0.082191	0.842822	0.948131	OID40341	KIF13B	Kinesin family member 13B	0	0	0	0	0	0	0	0	0	0	1	0	0
0.0159115	0.843397	0.948309	OID42056	ZMYND11	Zinc finger MYND-type containing 11	0	0	0	0	0	0	0	0	0	0	0	0	1
-0.0206672	0.843445	0.948309	OID41971	TTC16	Tetratricopeptide repeat domain 16	0	0	0	0	0	0	0	0	0	0	0	0	0
0.0346385	0.843505	0.948309	OID43192	TJP3	Tight junction protein 3	0	1	0	0	0	0	0	0	0	0	0	0	0
-0.0338932	0.843814	0.94846	OID40916	C9orf43	Chromosome 9 open reading frame 43	0	0	0	0	0	0	0	0	0	0	0	0	0
-0.0192829	0.844371	0.948483	OID40474	NUP160	Nucleoporin 160	0	0	0	0	0	0	0	0	0	0	0	0	1
-0.0181076	0.844438	0.948483	OID44178	REG3G	Regenerating family member 3 gamma	0	0	0	0	1	0	0	0	0	0	0	0	0
0.019725	0.844687	0.948483	OID41934	TGS1	Trimethylguanosine synthase 1	0	0	0	0	0	0	0	0	0	0	0	0	1
-0.0304286	0.844691	0.948483	OID43011	RGS8	Regulator of G protein signaling 8	0	0	0	0	0	0	0	1	0	0	0	0	0
-0.0289164	0.845029	0.948483	OID43051	SBSPON	Somatomedin B and thrombospondin type 1 domain containing	0	0	0	0	0	0	0	0	0	0	0	0	1
-0.0224873	0.845136	0.948483	OID41434	LURAP1	Leucine rich adaptor protein 1	0	0	0	0	0	0	0	0	0	0	0	0	1
0.0675062	0.845142	0.948483	OID40575	ROR2	Receptor tyrosine kinase like orphan receptor 2	0	0	0	0	0	0	0	0	0	0	0	0	1
-0.0182836	0.845235	0.948483	OID42297	CLEC6A	C-type lectin domain containing 6A	0	0	1	0	0	1	0	0	0	0	0	0	0
-0.0306401	0.846479	0.949683	OID41902	SYTL2	Synaptotagmin like 2	0	1	0	0	0	0	0	0	0	0	0	0	0
-0.0257077	0.846815	0.94979	OID42457	FGF20	Fibroblast growth factor 20	0	0	0	0	0	0	0	1	0	0	0	0	0
0.0356847	0.84702	0.94979	OID42951	PRR20B	Proline rich 20B	0	0	0	0	0	0	0	0	0	0	0	0	0
0.0597783	0.847265	0.94979	OID40337	KIAA1614	KIAA1614	0	0	0	0	0	0	0	0	0	0	0	0	0
-0.0194543	0.847395	0.94979	OID41968	TSSC4	Tumor suppressing subtransferable candidate 4	0	0	0	0	0	0	0	0	0	0	0	0	1
-0.0302344	0.847879	0.94979	OID40966	CCSAP	Centriole, cilia and spindle associated protein	0	0	0	0	0	0	0	1	0	0	0	0	0
-0.0201534	0.848016	0.94979	OID42216	CAMK4	Calcium/calmodulin dependent protein kinase IV	0	0	1	0	0	0	0	1	0	0	0	0	0
-0.0260271	0.848078	0.94979	OID41497	MTF1	Metal regulatory transcription factor 1	0	0	0	0	0	0	0	0	0	0	0	0	0
0.0128348	0.848282	0.94979	OID41130	DUSP15	Dual specificity phosphatase 15	0	0	0	0	0	0	0	0	0	0	0	0	0
0.019354	0.848733	0.94979	OID44170	RBM17	RNA binding motif protein 17	0	0	0	0	0	0	0	0	0	0	0	0	1
-0.0175365	0.848781	0.94979	OID43352	AKT1S1	AKT1 substrate 1	0	0	0	0	0	0	0	0	0	0	0	0	1
-0.0310645	0.849229	0.94979	OID42434	EXOSC3	Exosome component 3	0	0	0	0	0	0	0	0	0	0	0	0	1
-0.0263186	0.849239	0.94979	OID44492	CBLIF	Cobalamin binding intrinsic factor	0	0	0	0	0	0	0	0	0	0	0	0	0
-0.0156682	0.849283	0.94979	OID45134	GNLY	Granulysin	0	0	1	0	0	0	0	0	0	0	0	0	0
-0.0192911	0.849333	0.94979	OID40130	CREG2	Cellular repressor of E1A stimulated genes 2	0	0	0	0	0	0	0	1	0	0	0	0	0
0.0431522	0.849456	0.94979	OID40938	CCDC14	Coiled-coil domain containing 14	0	0	0	0	0	0	0	0	0	0	0	0	1
-0.0179569	0.849485	0.94979	OID44579	CTSE	Cathepsin E	0	0	0	0	0	0	0	0	0	0	0	0	0
0.0453398	0.849554	0.94979	OID40183	DZANK1	Double zinc ribbon and ankyrin repeat domains 1	0	0	0	0	0	0	0	0	0	0	0	0	1
-0.0643253	0.850018	0.949975	OID42024	WFDC3	WAP four-disulfide core domain 3	0	0	0	0	0	0	0	0	0	0	0	0	0
0.0663226	0.850226	0.949975	OID40605	SMC6	Structural maintenance of chromosomes 6	0	0	0	0	0	0	0	0	0	0	0	0	1
-0.0278856	0.850245	0.949975	OID42875	PAFAH2	Platelet activating factor acetylhydrolase 2	0	0	1	0	0	0	0	0	0	0	0	0	0
0.0164158	0.850499	0.950063	OID41333	INTS8	Integrator complex subunit 8	0	0	0	0	0	0	0	0	0	0	0	0	1
-0.00816998	0.851035	0.950466	OID45021	YWHAQ	Tyrosine 3-monooxygenase/tryptophan 5-monooxygenase activation protein theta	0	0	0	0	0	0	0	0	0	0	0	0	1
-0.0472247	0.851365	0.950639	OID42232	CCDC150	Coiled-coil domain containing 150	0	0	0	0	0	0	0	0	0	0	0	0	0
0.0315969	0.851758	0.950882	OID41965	TSPOAP1	TSPO associated protein 1	0	0	0	0	0	0	0	1	0	0	0	0	0
-0.0295081	0.852026	0.950985	OID43410	BCL2L1	BCL2 like 1	0	0	0	0	0	0	0	0	0	0	0	0	1
0.00872271	0.85268	0.951062	OID44424	ZER1	Zyg-11 related cell cycle regulator	0	0	0	0	0	0	0	0	0	0	0	0	1
0.0298865	0.852789	0.951062	OID41343	IRF2BP2	Interferon regulatory factor 2 binding protein 2	0	0	0	0	0	0	0	0	0	0	0	0	1
-0.0414717	0.85288	0.951062	OID40921	CALML6	Calmodulin like 6	0	0	0	0	0	0	0	0	0	1	0	0	0
0.0125159	0.852887	0.951062	OID40493	PCM1	Pericentriolar material 1	0	0	0	0	0	0	0	0	0	0	0	0	1
-0.0302477	0.852973	0.951062	OID41033	CLTCL1	Clathrin heavy chain like 1	0	0	0	0	0	0	0	0	0	1	0	0	0
0.0180817	0.853404	0.951216	OID43762	GLRX2	Glutaredoxin 2	0	0	0	0	0	0	0	0	0	0	0	0	1
-0.0246815	0.85355	0.951216	OID41487	MPHOSPH6	M-phase phosphoprotein 6	0	0	0	0	0	0	0	0	0	0	0	0	1
-0.00942041	0.853637	0.951216	OID44864	PPM1F	Protein phosphatase, Mg2+/Mn2+ dependent 1F	0	0	0	0	0	0	0	0	0	0	0	0	1
0.0516156	0.853892	0.951304	OID40165	DNAAF6	Dynein axonemal assembly factor 6	0	0	0	0	0	0	0	0	0	0	0	0	0
-0.0590673	0.854167	0.951415	OID42524	GNGT1	G protein subunit gamma transducin 1	0	0	0	0	0	0	0	0	0	0	0	0	0
-0.0225617	0.855057	0.951747	OID41412	LHX1	LIM homeobox 1	0	0	0	0	0	0	0	1	0	0	0	0	0
-0.0168769	0.855269	0.951747	OID42827	NFIC	Nuclear factor I C	0	0	0	0	0	0	0	0	0	1	0	0	0
0.0468379	0.855368	0.951747	OID41979	TXLNGY		0	0	0	0	0	0	0	0	0	0	0	0	0
-0.0326953	0.855685	0.951747	OID41802	SIKE1	Suppressor of IKBKE 1	0	0	0	0	0	0	0	0	0	0	0	0	1
0.042538	0.855956	0.951747	OID40864	BIVM	Basic, immunoglobulin-like variable motif containing	0	0	0	0	0	0	0	0	0	0	0	0	1
0.0180979	0.85603	0.951747	OID41535	NDUFA4L2	NDUFA4 mitochondrial complex associated like 2	0	0	0	1	0	0	0	0	0	0	0	0	0
0.0552759	0.85611	0.951747	OID42901	PFDN6	Prefoldin subunit 6	0	0	0	0	0	0	0	0	0	0	0	0	1
0.0422847	0.856202	0.951747	OID41525	NBPF11	NBPF member 11	0	0	0	0	0	0	0	0	0	0	0	0	1
0.0155673	0.856362	0.951747	OID44601	DEPP1	DEPP1 autophagy regulator	0	0	0	0	0	0	0	0	1	0	0	0	0
-0.0167468	0.856373	0.951747	OID40416	MNT	MAX network transcriptional repressor	0	0	0	0	0	0	0	0	0	0	0	0	1
0.043235	0.856397	0.951747	OID40562	RGS7BP	Regulator of G protein signaling 7 binding protein	0	0	0	0	0	0	0	1	0	0	0	0	0
0.0136894	0.857108	0.952202	OID43337	ADGRE3	Adhesion G protein-coupled receptor E3	0	0	1	0	0	0	0	0	0	0	0	0	0
0.0826564	0.857186	0.952202	OID40146	CYSRT1	Cysteine rich tail 1	0	0	0	1	0	0	0	0	0	0	0	0	0
-0.0168739	0.857345	0.952202	OID43475	CCL8	C-C motif chemokine ligand 8	0	0	0	0	0	0	0	0	0	0	0	0	1
-0.047377	0.857579	0.952202	OID40202	EPAS1	Endothelial PAS domain protein 1	0	0	0	0	0	1	0	0	0	0	0	0	0
-0.06524	0.857815	0.952202	OID41804	SIMC1	SUMO interacting motifs containing 1	0	0	0	0	0	0	0	0	0	0	0	0	0
0.0347327	0.857861	0.952202	OID42687	LAMA1	Laminin subunit alpha 1	0	0	0	0	0	0	0	0	0	0	0	0	0
0.012962	0.858683	0.95292	OID43511	CDSN		0	0	0	0	0	0	0	0	0	0	0	0	0
0.0800025	0.859392	0.953148	OID42973	RAB36	RAB36, member RAS oncogene family	0	0	0	0	0	0	0	0	0	0	0	0	0
0.037356	0.859463	0.953148	OID41166	EPN3	Epsin 3	0	0	0	1	0	0	0	0	0	0	0	0	0
-0.0123311	0.85955	0.953148	OID45104	DDT	D-dopachrome tautomerase	1	0	0	0	0	0	0	0	0	0	0	0	0
-0.0144569	0.859592	0.953148	OID44139	PSMG3	Proteasome assembly chaperone 3	0	0	0	0	0	0	0	0	0	0	0	0	1
-0.0101699	0.860254	0.953512	OID45268	ST6GAL1	ST6 beta-galactoside alpha-2,6-sialyltransferase 1	1	0	1	0	0	0	0	0	0	0	0	0	0
-0.0447709	0.860368	0.953512	OID40096	CCND1	Cyclin D1	0	0	0	0	0	0	0	0	0	0	0	0	1
-0.0286376	0.860447	0.953512	OID41335	IPMK	Inositol polyphosphate multikinase	1	0	0	0	0	0	0	0	0	0	0	0	0
0.0224429	0.860746	0.953648	OID44502	CCL24	C-C motif chemokine ligand 24	0	1	1	0	0	0	0	0	0	0	0	0	0
0.0522212	0.860964	0.953694	OID42035	YJU2B	YJU2 splicing factor homolog B	0	0	0	0	0	0	0	0	0	0	0	0	1
0.0144709	0.861183	0.953742	OID44118	PPP1R18	Protein phosphatase 1 regulatory subunit 18	0	0	0	0	0	0	0	0	0	0	0	0	1
-0.0394297	0.861391	0.953766	OID40142	CUL7	Cullin 7	0	0	0	0	0	0	0	0	0	0	0	0	1
-0.0362078	0.861711	0.953766	OID41318	IFT74	Intraflagellar transport 74	0	0	0	0	0	0	0	0	0	0	0	0	1
0.0362144	0.861899	0.953766	OID42562	HIPK2	Homeodomain interacting protein kinase 2	0	0	0	0	0	0	0	1	0	0	0	0	0
-0.0236671	0.86217	0.953766	OID40011	ALPK2	Alpha kinase 2	0	0	0	0	0	0	0	0	0	1	0	0	0
0.0602556	0.862305	0.953766	OID41113	DNAJB13	DnaJ heat shock protein family (Hsp40) member B13	0	0	0	0	0	0	0	0	0	0	0	0	0
0.0331226	0.86237	0.953766	OID41510	MYO3B	Myosin IIIB	0	0	0	0	0	0	0	0	0	0	1	0	0
-0.0255034	0.862688	0.953766	OID43899	KLK4	Kallikrein related peptidase 4	0	0	0	0	0	0	0	0	0	0	0	0	0
-0.0468806	0.862937	0.953766	OID44968	SYAP1	Synapse associated protein 1	0	0	0	0	0	0	0	0	0	0	0	0	1
-0.0421124	0.862963	0.953766	OID44087	PER3	Period circadian regulator 3	0	0	0	0	0	0	0	0	0	0	0	0	1
-0.0301576	0.863068	0.953766	OID41841	SPAG16	Sperm associated antigen 16	0	0	0	0	0	0	0	0	0	0	0	0	1
-0.0131943	0.863141	0.953766	OID43582	CWC15	CWC15 spliceosome associated protein homolog	0	0	0	0	0	0	0	0	0	0	0	0	1
-0.0332054	0.863658	0.954143	OID41573	OLFM2	Olfactomedin 2	0	0	0	0	0	0	0	1	0	0	0	0	0
-0.0263647	0.863883	0.954197	OID42966	PTPMT1	Protein tyrosine phosphatase mitochondrial 1	0	0	0	0	0	0	0	0	0	0	0	0	1
0.0418652	0.864499	0.954604	OID41498	MTFR1L	Mitochondrial fission regulator 1 like	0	0	0	0	0	0	0	0	0	0	0	0	1
0.02021	0.864603	0.954604	OID41139	EAPP	E2F associated phosphoprotein	0	0	0	0	0	0	0	0	0	0	0	0	1
0.0273621	0.864916	0.954755	OID42218	CAMLG	Calcium modulating ligand	0	0	0	0	0	0	0	0	0	0	0	0	1
0.0292919	0.865336	0.954824	OID40917	CA5B	Carbonic anhydrase 5B	0	0	0	0	0	0	0	0	0	0	0	0	1
-0.0103237	0.865598	0.954824	OID44939	SMOC2	SPARC related modular calcium binding 2	0	0	0	0	0	0	0	0	0	0	0	0	0
-0.0520805	0.865665	0.954824	OID42704	LRP2BP	LRP2 binding protein	0	0	0	0	0	0	0	0	0	0	0	0	0
-0.0315256	0.865684	0.954824	OID41991	UBXN11	UBX domain protein 11	0	0	0	0	0	0	0	0	0	0	0	0	1
-0.0105932	0.866172	0.954992	OID44580	CTSF	Cathepsin F	0	0	0	0	0	0	0	0	0	0	0	0	1
0.0345564	0.866417	0.954992	OID43203	TMPRSS11B	Transmembrane serine protease 11B	0	0	1	1	0	0	0	0	0	0	0	0	0
0.0297301	0.866518	0.954992	OID41231	GARIN2	Golgi associated RAB2 interactor family member 2	0	0	0	0	0	0	0	0	0	0	0	0	0
-0.0305811	0.866707	0.954992	OID43366	ANP32C		0	0	0	0	0	0	0	0	0	0	0	0	0
0.0119943	0.866818	0.954992	OID43429	BTN3A2	Butyrophilin subfamily 3 member A2	0	0	1	0	0	0	0	0	0	0	0	0	0
-0.0390634	0.866893	0.954992	OID41012	CHEK2	Checkpoint kinase 2	0	0	0	0	0	0	0	0	0	0	0	0	1
0.0617154	0.867071	0.954994	OID42374	DHODH	Dihydroorotate dehydrogenase (quinone)	1	0	0	0	0	0	0	0	0	0	0	0	0
0.0226806	0.86745	0.955218	OID40996	CERK	Ceramide kinase	0	0	0	0	0	0	0	0	0	0	0	0	1
0.0462857	0.867808	0.955417	OID42075	ZRANB3	Zinc finger RANBP2-type containing 3	0	0	0	0	0	0	0	0	0	0	0	0	1
0.0161957	0.868137	0.955585	OID42523	GNE	Glucosamine (UDP-N-acetyl)-2-epimerase/N-acetylmannosamine kinase	1	1	0	0	0	0	0	0	0	0	0	0	0
0.0524343	0.868458	0.955612	OID41431	LSM12	LSM12 homolog	0	0	0	0	0	0	0	0	0	0	0	0	1
0.00769929	0.868514	0.955612	OID44992	TNFSF13	TNF superfamily member 13	0	0	0	0	0	0	0	0	0	0	0	0	0
-0.0270738	0.868989	0.95594	OID43455	CASP8	Caspase 8	0	0	0	0	0	0	0	0	0	0	0	0	0
-0.0136034	0.869324	0.956115	OID44394	VNN2	Vanin 2	0	0	1	0	0	0	0	0	0	0	0	0	0
-0.0116978	0.869791	0.956435	OID45281	TNFRSF10C	TNF receptor superfamily member 10c	0	0	1	0	0	0	0	0	0	0	0	0	0
0.0322353	0.870237	0.956634	OID40851	BBX	BBX high mobility group box domain containing	0	0	0	0	0	0	0	0	0	0	0	0	1
-0.0141793	0.870442	0.956634	OID43765	GNAS		0	0	0	0	0	0	0	0	0	0	0	0	0
-0.0373989	0.87053	0.956634	OID41897	SUPT20H	SPT20 homolog, SAGA complex component	0	0	0	0	0	0	0	0	0	0	0	0	0
-0.0463147	0.870703	0.956634	OID40609	SMURF2	SMAD specific E3 ubiquitin protein ligase 2	0	0	0	0	0	0	0	0	0	0	0	0	1
-0.0286487	0.871166	0.956634	OID40989	CENATAC	Centrosomal AT-AC splicing factor	0	0	0	0	0	0	0	0	0	0	0	0	1
-0.0280507	0.871233	0.956634	OID40675	TRIM31	Tripartite motif containing 31	0	1	0	0	0	0	0	0	0	0	0	0	0
0.0208035	0.871551	0.956634	OID43278	VPS28	VPS28 subunit of ESCRT-I	0	0	0	0	0	0	0	0	0	0	0	0	1
-0.0224248	0.87157	0.956634	OID43424	BRDT	Bromodomain testis associated	0	0	0	0	0	0	0	0	0	0	0	0	0
0.0482667	0.871834	0.956634	OID40063	BMPR1B	Bone morphogenetic protein receptor type 1B	0	0	0	0	0	0	1	0	0	0	0	0	0
-0.0218864	0.871954	0.956634	OID40700	USHBP1	USH1 protein network component harmonin binding protein 1	0	0	0	0	0	0	0	0	0	0	0	0	1
0.0404317	0.871999	0.956634	OID41194	FAM47B	Family with sequence similarity 47 member B	0	0	0	0	0	0	0	0	0	0	0	0	0
0.0286433	0.87209	0.956634	OID41729	RLN3	Relaxin 3	0	0	0	0	0	0	0	0	0	0	1	0	0
0.0664443	0.872344	0.956673	OID40508	PLEKHA8P1		0	0	0	0	0	0	0	0	0	0	0	0	0
-0.0222718	0.872616	0.956673	OID41362	KCTD16	Potassium channel tetramerization domain containing 16	0	0	0	0	0	0	0	1	0	0	0	0	0
-0.0404936	0.872795	0.956673	OID41358	KCNA3	Potassium voltage-gated channel subfamily A member 3	0	1	1	0	0	1	0	0	0	0	0	0	0
-0.0202275	0.872831	0.956673	OID42856	NTF4	Neurotrophin 4	0	0	0	0	0	0	0	0	0	1	0	0	0
0.0484656	0.873287	0.956822	OID43254	TUBB3	Tubulin beta 3 class III	0	0	0	0	0	0	0	1	0	0	0	0	0
0.0744993	0.873321	0.956822	OID41631	PLK2	Polo like kinase 2	0	0	0	0	0	0	0	0	0	0	0	0	1
-0.0268739	0.873796	0.956899	OID42655	KDM3A	Lysine demethylase 3A	0	0	0	0	0	0	0	0	0	0	0	0	1
-0.0186793	0.87396	0.956899	OID41468	MEX3B	Mex-3 RNA binding family member B	0	0	0	0	0	0	1	0	0	0	0	0	0
0.0152385	0.874041	0.956899	OID44792	MSMP	Microseminoprotein, prostate associated	0	0	0	0	0	0	0	0	0	0	0	0	0
-0.0162099	0.874097	0.956899	OID41835	SOX30	SRY-box transcription factor 30	0	0	0	0	0	0	0	0	0	0	0	0	0
-0.00789887	0.874394	0.957031	OID45303	AHSG	Alpha 2-HS glycoprotein	1	0	0	0	0	0	0	0	0	0	0	0	0
0.0193566	0.874893	0.957383	OID42097	AGAP3	ArfGAP with GTPase domain, ankyrin repeat and PH domain 3	0	0	0	0	0	0	0	1	0	0	0	0	0
0.0115542	0.875647	0.95783	OID42991	RARRES1	Retinoic acid receptor responder 1	0	0	0	0	0	0	0	0	1	0	0	0	0
-0.0223756	0.875655	0.95783	OID43971	MGMT	O-6-methylguanine-DNA methyltransferase	1	0	0	0	0	0	0	0	0	0	0	0	0
-0.0225563	0.87605	0.957913	OID41910	TBC1D13	TBC1 domain family member 13	0	0	0	0	0	0	0	0	0	0	0	0	1
-0.0163305	0.876084	0.957913	OID44373	UBL4A	Ubiquitin like 4A	0	0	0	0	0	0	0	0	0	0	0	0	1
-0.0565281	0.876324	0.957982	OID40364	LHX2	LIM homeobox 2	0	0	0	0	0	0	0	1	0	0	0	0	0
0.0299046	0.876634	0.958128	OID40258	FZD9	Frizzled class receptor 9	0	0	0	0	0	0	0	1	0	1	0	0	0
0.0289042	0.877656	0.958929	OID42928	PPIE	Peptidylprolyl isomerase E	0	0	0	0	0	0	0	0	0	0	0	0	1
-0.0228994	0.877895	0.958929	OID41437	LZTS3	Leucine zipper tumor suppressor family member 3	0	0	0	0	0	0	0	1	0	0	0	0	0
0.0357651	0.877923	0.958929	OID41681	PYCR2	Pyrroline-5-carboxylate reductase 2	0	0	0	0	0	0	0	0	0	0	0	0	1
0.018519	0.878115	0.958929	OID42370	DENR	Density regulated re-initiation and release factor	0	0	0	0	0	0	0	0	0	0	0	0	1
-0.0249431	0.878324	0.958929	OID41507	MYO18B	Myosin XVIIIB	0	0	0	0	0	0	0	0	0	1	0	0	0
-0.0263054	0.878428	0.958929	OID41428	LRRC71	Leucine rich repeat containing 71	0	0	0	0	0	0	0	0	0	0	0	0	0
0.034452	0.879012	0.959373	OID40483	PABIR2	PABIR family member 2	0	0	0	0	0	0	0	0	0	0	0	0	1
0.0190411	0.879474	0.95963	OID41735	RNF214	Ring finger protein 214	0	0	0	0	0	0	0	0	0	0	0	0	1
-0.012216	0.879602	0.95963	OID43329	ADAM23	ADAM metallopeptidase domain 23	0	0	0	0	0	0	0	1	0	0	1	0	0
-0.0360666	0.879803	0.959657	OID41797	SHOX2	Short stature homeobox 2	0	0	0	0	0	0	1	0	1	0	0	0	0
0.0604883	0.880389	0.959912	OID40633	STEEP1	STING1 ER exit protein 1	0	0	0	0	0	0	0	0	0	0	0	0	1
-0.0548161	0.880496	0.959912	OID40469	NRIP3	Nuclear receptor interacting protein 3	0	0	0	0	0	0	0	1	0	0	0	0	0
0.018081	0.880728	0.959912	OID42184	BICDL2	BICD family like cargo adaptor 2	0	0	0	1	1	0	0	0	0	0	0	0	0
0.0219709	0.880746	0.959912	OID44375	UFD1	Ubiquitin recognition factor in ER associated degradation 1	0	0	0	0	0	0	0	0	0	0	0	0	1
-0.0203742	0.881625	0.960629	OID41462	MED6	Mediator complex subunit 6	0	0	0	0	0	0	0	0	0	0	0	0	1
0.0287135	0.881758	0.960629	OID40485	PARD6A	Par-6 family cell polarity regulator alpha	0	0	0	0	0	0	0	1	0	0	0	0	0
-0.018907	0.882246	0.960808	OID40126	COLQ	Collagen like tail subunit of asymmetric acetylcholinesterase	0	0	0	0	0	0	0	0	0	0	0	0	0
0.010408	0.882277	0.960808	OID45230	POSTN	Periostin	0	0	0	0	0	0	0	0	0	0	0	0	0
0.0315716	0.882767	0.961148	OID42799	MYOM2	Myomesin 2	0	0	0	0	0	0	0	0	0	1	0	0	0
-0.0298139	0.883741	0.961871	OID40519	POTEB2	POTE ankyrin domain family member B2	0	0	0	0	0	0	0	0	0	0	0	0	0
0.0160584	0.883786	0.961871	OID40080	C6orf132	Chromosome 6 open reading frame 132	0	0	0	1	0	0	0	0	0	0	0	0	0
0.0137826	0.884694	0.962612	OID40107	CETN1	Centrin 1	0	0	0	0	0	0	0	0	0	0	0	0	0
-0.0176222	0.884822	0.962612	OID43610	DKKL1	Dickkopf like acrosomal protein 1	0	0	0	0	0	0	0	0	0	0	0	0	0
-0.0384026	0.885005	0.962615	OID43003	RELB	RELB proto-oncogene, NF-kB subunit	0	0	0	0	0	0	0	0	0	0	0	0	1
-0.00896614	0.885444	0.962615	OID44080	PCSK7	Proprotein convertase subtilisin/kexin type 7	0	0	0	0	0	0	0	0	0	0	0	0	1
-0.0145115	0.885653	0.962615	OID43779	GPR158	G protein-coupled receptor 158	0	0	0	0	0	0	0	1	0	0	0	0	0
-0.0207005	0.885949	0.962615	OID41000	CFAP276	Cilia and flagella associated protein 276	0	0	0	0	0	0	0	0	0	0	0	0	0
0.0428453	0.886132	0.962615	OID42937	PRC1	Protein regulator of cytokinesis 1	0	0	0	0	0	0	0	0	0	0	0	0	0
0.0235222	0.886135	0.962615	OID41995	ULK4	Unc-51 like kinase 4	0	0	0	0	0	0	0	0	0	0	0	0	0
0.0436474	0.886169	0.962615	OID41433	LTV1	LTV1 ribosome biogenesis factor	0	0	0	0	0	0	0	0	0	0	0	0	1
0.00965216	0.88639	0.962615	OID44228	SEPTIN9	Septin 9	0	0	0	0	0	0	0	0	0	0	0	0	1
0.0176336	0.886549	0.962615	OID41619	PLCD1	Phospholipase C delta 1	0	0	0	0	0	0	0	0	0	0	0	0	1
0.011296	0.886698	0.962615	OID40824	ARL4C	ADP ribosylation factor like GTPase 4C	0	0	1	0	0	0	0	0	0	0	0	0	0
-0.0486478	0.886778	0.962615	OID41575	OSER1	Oxidative stress responsive serine rich 1	0	0	0	0	0	0	0	0	0	0	0	0	1
0.0227396	0.887492	0.963197	OID41658	PPP1R35	Protein phosphatase 1 regulatory subunit 35	0	0	0	0	0	0	0	0	0	0	0	0	0
-0.0274809	0.887881	0.963253	OID42865	OFD1	OFD1 centriole and centriolar satellite protein	0	0	0	0	0	0	0	0	0	0	0	0	1
-0.0417728	0.887899	0.963253	OID44858	PM20D1	Peptidase M20 domain containing 1	0	0	0	0	1	0	0	0	0	0	0	0	0
0.0207166	0.888254	0.963316	OID42244	CD3G	CD3 gamma subunit of T-cell receptor complex	0	0	1	0	0	0	0	0	0	0	0	0	0
0.0181314	0.888494	0.963316	OID41883	STK11IP	Serine/threonine kinase 11 interacting protein	0	0	0	0	0	0	0	0	0	0	0	0	1
0.0119339	0.88852	0.963316	OID44370	TYRP1	Tyrosinase related protein 1	0	0	0	0	0	0	0	0	0	0	0	0	0
-0.0195868	0.888687	0.963316	OID41639	POLB	DNA polymerase beta	0	0	0	0	0	0	0	1	0	0	0	0	0
-0.0186157	0.888893	0.963316	OID43227	TPRKB	TP53RK binding protein	0	0	0	0	0	0	0	0	0	0	0	0	1
-0.0184666	0.889333	0.963316	OID42157	ATP1B4	ATPase Na+/K+ transporting family member beta 4	0	0	0	0	0	0	0	0	0	1	0	0	0
0.0528891	0.8894	0.963316	OID41617	PIWIL4	Piwi like RNA-mediated gene silencing 4	0	0	0	0	0	0	0	0	0	0	0	0	0
-0.0309898	0.889733	0.963316	OID41852	SPATC1	Spermatogenesis and centriole associated 1	0	0	0	0	0	0	0	0	0	0	0	0	0
-0.0247947	0.889785	0.963316	OID44649	FBP1	Fructose-bisphosphatase 1	1	1	0	0	0	0	0	0	0	0	0	0	0
-0.0357208	0.889806	0.963316	OID43152	SYNGAP1	Synaptic Ras GTPase activating protein 1	0	0	0	0	0	0	0	0	0	0	0	0	1
0.0256512	0.889912	0.963316	OID41182	FAM104B	Family with sequence similarity 104 member B	0	0	0	0	0	0	0	0	0	0	0	0	1
0.0268583	0.890354	0.963601	OID41006	CFAP92	Cilia and flagella associated protein 92 (putative)	0	0	0	0	0	0	0	0	0	0	0	0	0
-0.0172884	0.890543	0.963601	OID40906	C5orf22	Chromosome 5 open reading frame 22	0	0	0	0	0	0	0	0	0	0	0	0	1
-0.0209038	0.890708	0.963601	OID41667	PRKN	Parkin RBR E3 ubiquitin protein ligase	0	0	0	0	0	0	0	0	0	1	0	0	0
0.0171795	0.891613	0.964264	OID42455	FES	FES proto-oncogene, tyrosine kinase	0	0	1	0	0	0	0	0	0	0	0	0	0
0.0397016	0.891721	0.964264	OID40828	ASB15	Ankyrin repeat and SOCS box containing 15	0	0	0	0	0	0	0	0	0	1	0	0	0
0.034342	0.891855	0.964264	OID42043	ZBTB49	Zinc finger and BTB domain containing 49	0	0	0	0	0	0	0	0	0	0	0	0	1
0.0483399	0.892231	0.964376	OID40232	FBXL19	F-box and leucine rich repeat protein 19	0	0	0	0	0	0	0	0	0	0	0	0	1
0.0198603	0.892355	0.964376	OID41966	TSPY3_TSPY10		0	0	0	0	0	0	0	0	0	0	0	0	0
-0.032927	0.892493	0.964376	OID44797	MYDGF	Myeloid derived growth factor	0	0	0	0	0	0	0	0	0	0	0	0	1
-0.0333137	0.892697	0.964405	OID40322	JAKMIP3	Janus kinase and microtubule interacting protein 3	0	0	0	0	0	0	0	1	0	0	0	0	0
-0.0254887	0.893499	0.964896	OID40792	ANKIB1	Ankyrin repeat and IBR domain containing 1	0	0	0	0	0	0	0	0	0	0	0	0	1
0.0161851	0.893508	0.964896	OID40125	COL4A6	Collagen type IV alpha 6 chain	0	0	0	0	0	0	0	0	0	0	0	0	0
-0.014498	0.893888	0.965008	OID42777	MRPS18B	Mitochondrial ribosomal protein S18B	0	0	0	0	0	0	0	0	0	0	0	0	1
-0.035881	0.894119	0.965008	OID40930	CBY1	Chibby family member 1, beta catenin antagonist	0	0	0	0	0	0	0	0	0	0	0	0	1
-0.031932	0.894146	0.965008	OID40119	CISD2	CDGSH iron sulfur domain 2	1	0	0	0	0	0	0	0	0	0	0	0	0
-0.0070318	0.894946	0.965552	OID45290	TREML2	Triggering receptor expressed on myeloid cells like 2	0	0	1	0	0	0	0	0	0	0	0	0	0
-0.0567529	0.895006	0.965552	OID41590	PATJ	PATJ crumbs cell polarity complex component	0	0	0	0	0	0	0	0	0	0	0	0	1
0.0247468	0.895364	0.965746	OID42404	ELAVL4	ELAV like RNA binding protein 4	0	0	0	0	0	0	0	1	0	0	0	0	0
0.0296801	0.895566	0.965772	OID42143	ARMC3	Armadillo repeat containing 3	0	0	0	0	0	0	0	0	0	0	0	0	0
-0.0524766	0.895884	0.965922	OID40553	RBBP9	RB binding protein 9, serine hydrolase	0	0	0	0	0	0	0	0	0	0	0	0	1
-0.03337	0.896154	0.966022	OID43160	TARM1	T cell-interacting, activating receptor on myeloid cells 1	0	0	0	0	0	0	0	0	0	0	0	0	0
-0.0284468	0.896768	0.966112	OID40328	KAT2B	Lysine acetyltransferase 2B	0	0	0	0	0	0	0	0	0	0	0	0	1
-0.0176072	0.896799	0.966112	OID41799	SHROOM2	Shroom family member 2	0	0	0	0	0	0	0	0	0	0	0	0	0
-0.00908812	0.896837	0.966112	OID42189	BMERB1	BMERB domain containing 1	0	0	0	0	0	0	0	1	0	0	0	0	0
0.0341959	0.897415	0.966112	OID41104	DMAP1	DNA methyltransferase 1 associated protein 1	0	0	0	0	0	0	0	0	0	0	0	0	1
0.0189274	0.897439	0.966112	OID44429	ZNRD2	Zinc ribbon domain containing 2	0	0	0	0	0	0	0	0	0	0	0	0	1
-0.0122034	0.89762	0.966112	OID43749	GFRAL	GDNF family receptor alpha like	0	0	0	0	0	0	0	0	0	0	0	0	0
-0.0292603	0.897625	0.966112	OID42117	ANKRA2	Ankyrin repeat family A member 2	0	0	0	0	0	0	0	0	0	0	0	0	1
-0.0289587	0.897945	0.966112	OID41765	SAMD13	Sterile alpha motif domain containing 13	0	1	0	0	0	0	0	0	0	0	0	0	0
0.0231273	0.898063	0.966112	OID41457	MBIP	MAP3K12 binding inhibitory protein 1	0	0	0	0	0	0	0	0	0	0	0	0	1
-0.0357898	0.898136	0.966112	OID40626	STAC	SH3 and cysteine rich domain	0	0	0	0	0	0	0	0	0	0	0	0	0
0.0376411	0.898199	0.966112	OID40753	AASDH	Aminoadipate-semialdehyde dehydrogenase	0	0	0	0	0	0	0	0	0	0	0	0	1
0.0279811	0.899658	0.967411	OID40505	PKD2L1	Polycystin 2 like 1, transient receptor potential cation channel	0	0	1	0	0	0	0	0	0	0	0	0	0
0.02308	0.899854	0.967411	OID40434	MYH15	Myosin heavy chain 15	0	0	0	0	0	0	0	1	0	0	0	0	0
-0.0131219	0.899942	0.967411	OID44250	SKAP1	Src kinase associated phosphoprotein 1	0	0	1	0	0	0	0	0	0	0	0	0	0
-0.0160102	0.901416	0.968803	OID41049	COQ6	Coenzyme Q6, monooxygenase	0	0	0	0	0	0	0	0	0	0	0	0	1
0.00850951	0.901669	0.968883	OID41980	TXNRD3NB		0	0	0	0	0	0	0	0	0	0	0	0	0
0.00861762	0.901901	0.968941	OID42445	FBXO28	F-box protein 28	0	0	0	0	0	0	0	0	0	0	0	0	1
0.0152651	0.902619	0.969342	OID41701	RASSF10	Ras association domain family member 10	0	0	0	1	0	0	0	0	0	0	0	0	0
-0.0148859	0.902758	0.969342	OID43398	ATXN3	Ataxin 3	0	0	0	0	0	0	0	0	0	0	0	0	1
-0.00912528	0.902811	0.969342	OID43320	ACP6	Acid phosphatase 6, lysophosphatidic	0	0	0	0	0	0	0	0	0	0	0	0	1
0.00725974	0.903546	0.969939	OID43482	CD200R1	CD200 receptor 1	0	0	1	0	0	0	0	0	0	0	0	0	0
-0.010067	0.903733	0.969947	OID42140	ARID4B	AT-rich interaction domain 4B	0	0	0	0	0	0	0	0	0	0	0	0	1
0.0147523	0.903987	0.970008	OID44395	VPS37A	VPS37A subunit of ESCRT-I	0	0	0	0	0	0	0	0	0	0	0	0	1
0.00943774	0.904147	0.970008	OID45247	RETN	Resistin	0	0	0	0	0	0	0	0	0	0	0	0	0
-0.0331856	0.904869	0.97059	OID41551	NOSIP	Nitric oxide synthase interacting protein	0	0	0	0	0	0	0	0	0	0	0	0	1
0.0591258	0.905918	0.97137	OID40564	RIC8B	RIC8 guanine nucleotide exchange factor B	0	0	0	0	0	0	0	0	0	0	0	0	1
-0.0231353	0.905955	0.97137	OID43098	SLIRP	SRA stem-loop interacting RNA binding protein	0	0	0	0	0	0	0	0	0	0	0	0	1
-0.0189869	0.906417	0.971673	OID42430	EVI2B	Ecotropic viral integration site 2B	0	0	1	0	0	0	0	0	0	0	0	0	0
0.0241744	0.906808	0.971817	OID40018	ANKRD34C	Ankyrin repeat domain 34C	0	0	0	0	0	0	0	1	0	0	0	0	0
0.00554549	0.907209	0.971817	OID43560	CPE	Carboxypeptidase E	0	0	0	0	0	0	0	1	0	0	0	0	0
-0.0191872	0.907309	0.971817	OID42087	ACTN4	Actinin alpha 4	0	0	0	0	0	0	0	0	0	0	0	0	1
-0.0413301	0.907573	0.971817	OID40068	BYSL	Bystin like	0	0	0	0	0	0	0	0	0	0	0	0	1
-0.0180681	0.907596	0.971817	OID41764	SAMD12	Sterile alpha motif domain containing 12	0	0	0	0	0	0	0	0	0	0	0	0	1
0.0167528	0.907627	0.971817	OID41783	SERF1A_SERF1B	Small EDRK-rich factor 1A/1B	0	0	0	0	0	0	0	0	0	0	0	0	0
-0.0321211	0.908458	0.972515	OID40680	TSGA10IP	Testis specific 10 interacting protein	0	0	0	0	0	0	0	0	0	0	0	0	0
0.0421122	0.909272	0.972928	OID41443	MAGEA9	MAGE family member A9	0	0	0	0	0	0	0	0	0	0	0	0	0
0.0204279	0.90955	0.972928	OID41180	EEIG1	Family with sequence similarity 102 member A	0	0	0	0	0	0	0	0	0	0	0	0	1
0.0127113	0.90956	0.972928	OID41994	ULK2	Unc-51 like autophagy activating kinase 2	0	0	0	0	0	0	0	0	0	0	0	0	1
0.0171609	0.909729	0.972928	OID43222	TPM3	Tropomyosin 3	0	0	0	0	0	0	0	0	0	1	0	0	0
-0.0209357	0.909741	0.972928	OID40754	ABCB5	ATP binding cassette subfamily B member 5	0	0	0	0	0	0	0	0	0	0	0	0	0
0.00904537	0.909933	0.97294	OID44194	RSPO1	R-spondin 1	0	0	0	0	0	0	1	0	0	0	0	0	0
0.0270191	0.910134	0.972964	OID42993	RASGRF1	Ras protein specific guanine nucleotide releasing factor 1	0	0	0	0	0	0	0	1	0	0	0	0	0
0.0155576	0.910363	0.972974	OID40112	CFAP97	Cilia and flagella associated protein 97	0	0	0	0	0	0	0	0	0	0	0	0	1
-0.0150855	0.910503	0.972974	OID40344	KIF2B	Kinesin family member 2B	0	0	0	0	0	0	0	0	0	0	0	0	0
-0.0191664	0.910818	0.973119	OID40591	SEMA5A	Semaphorin 5A	0	0	0	0	0	0	0	0	0	0	0	0	1
0.0122092	0.911735	0.973593	OID40402	MCMBP	Minichromosome maintenance complex binding protein	0	0	0	0	0	0	0	0	0	0	0	0	1
-0.00676158	0.911819	0.973593	OID45324	CCL14	C-C motif chemokine ligand 14	0	0	1	0	0	0	0	0	0	0	0	0	0
0.0207402	0.911862	0.973593	OID41275	GUF1	GTP binding elongation factor GUF1	0	0	0	0	0	0	0	0	0	0	0	0	1
0.00908525	0.912278	0.973593	OID42240	CD36	CD36 molecule	0	0	0	0	0	0	0	0	1	0	0	0	0
-0.0314892	0.91233	0.973593	OID42243	CD3E	CD3 epsilon subunit of T-cell receptor complex	0	0	1	0	0	0	0	0	0	0	0	0	0
-0.0413749	0.912339	0.973593	OID42958	PSMA1	Proteasome 20S subunit alpha 1	0	0	0	0	0	0	0	0	0	0	0	0	1
-0.023998	0.912651	0.973622	OID40145	CYLC2	Cylicin 2	0	0	0	0	0	0	0	0	0	0	0	0	0
0.0152075	0.912875	0.973622	OID42406	ELOB	Elongin B	0	0	0	0	0	0	0	0	0	0	0	0	1
-0.0170747	0.912905	0.973622	OID43300	ZMYND15	Zinc finger MYND-type containing 15	0	0	0	0	0	0	0	0	0	0	0	0	0
0.00729396	0.913218	0.973763	OID44966	SUMF2	Sulfatase modifying factor 2	0	0	0	0	0	0	0	0	0	0	0	0	1
0.0122487	0.91386	0.974201	OID44362	TRIM58	Tripartite motif containing 58	0	0	0	0	0	0	0	0	0	0	0	1	0
0.00516453	0.914402	0.974201	OID42325	CRTAP	Cartilage associated protein	0	0	0	0	0	0	0	0	0	0	0	0	1
0.0231859	0.914541	0.974201	OID43053	SCGB2A2	Secretoglobin family 2A member 2	0	0	0	0	0	0	0	0	0	0	0	0	0
-0.0124773	0.914717	0.974201	OID44422	ZBP1	Z-DNA binding protein 1	0	0	1	0	0	0	0	0	0	0	0	0	0
0.0106055	0.91499	0.974201	OID45398	PNLIP	Pancreatic lipase	0	0	0	0	1	0	0	0	0	0	0	0	0
-0.0113584	0.915048	0.974201	OID44214	SCN2A	Sodium voltage-gated channel alpha subunit 2	0	0	0	0	0	0	0	1	0	0	0	0	0
0.00874817	0.915156	0.974201	OID43195	TLR4	Toll like receptor 4	0	0	0	0	0	0	0	0	0	0	0	0	1
0.013194	0.915198	0.974201	OID43322	ACRV1	Acrosomal vesicle protein 1	0	0	0	0	0	0	0	0	0	0	0	0	0
0.0336088	0.915246	0.974201	OID40136	CT45A1	Cancer/testis antigen family 45 member A1	0	0	0	0	0	0	0	0	0	0	0	0	0
-0.00870088	0.915664	0.97437	OID43576	CST5	Cystatin D	0	0	0	0	0	0	0	0	0	0	0	0	0
0.0393052	0.9158	0.97437	OID40335	KIAA0753	KIAA0753	0	0	0	0	0	0	0	0	0	0	0	0	1
-0.00839129	0.916099	0.97437	OID43801	HHEX	Hematopoietically expressed homeobox	1	0	0	0	0	0	0	0	0	0	0	1	0
-0.014379	0.91626	0.97437	OID40373	LRIT2	Leucine rich repeat, Ig-like and transmembrane domains 2	0	0	0	0	0	0	0	0	0	0	0	0	0
-0.0117538	0.916515	0.97437	OID43419	BNIP3L	BCL2 interacting protein 3 like	0	0	0	0	0	0	0	0	0	0	0	0	1
-0.0132961	0.916593	0.97437	OID42358	DDX23	DEAD-box helicase 23	0	0	0	0	0	0	0	0	0	0	0	0	1
-0.0329325	0.91695	0.97437	OID41973	TTC5	Tetratricopeptide repeat domain 5	0	0	0	0	0	0	0	0	0	0	0	0	1
0.0320419	0.917058	0.97437	OID42321	CREB3	CAMP responsive element binding protein 3	0	0	0	0	0	0	0	0	0	0	0	0	1
0.0366216	0.917226	0.97437	OID40904	C4orf47	Chromosome 4 open reading frame 47	0	0	0	0	0	0	0	0	0	0	0	0	0
-0.028324	0.91724	0.97437	OID41477	MIOX	Myo-inositol oxygenase	0	0	0	0	0	0	0	0	0	0	0	0	0
0.0243984	0.917382	0.97437	OID41547	NKRF	NFKB repressing factor	0	0	0	0	0	0	0	0	0	0	0	0	1
0.0161899	0.91777	0.974591	OID40939	CCDC140		0	0	0	0	0	0	0	0	0	0	0	0	0
0.025556	0.918468	0.974759	OID40103	CENPS	Centromere protein S	0	0	0	0	0	0	0	0	0	0	0	0	0
-0.0143049	0.918501	0.974759	OID40611	SOX6	SRY-box transcription factor 6	0	0	0	0	0	0	0	0	0	0	0	0	0
0.0111035	0.918569	0.974759	OID40064	BOD1L1	Biorientation of chromosomes in cell division 1 like 1	0	0	0	0	0	0	0	0	0	0	0	0	1
0.0550131	0.918648	0.974759	OID43090	SLC1A4	Solute carrier family 1 member 4	0	0	0	0	0	0	0	1	0	0	0	0	0
-0.0151678	0.918893	0.974829	OID43238	TRIM26	Tripartite motif containing 26	0	0	0	0	0	0	0	0	0	0	0	0	1
0.0105798	0.919282	0.975051	OID40148	DAB2IP	DAB2 interacting protein	0	0	0	0	0	0	0	0	0	0	0	0	1
0.00637976	0.919961	0.97558	OID42317	CPOX	Coproporphyrinogen oxidase	0	0	0	0	0	0	0	0	0	0	0	0	1
-0.0233908	0.920342	0.975793	OID42813	NCLN	Nicalin	0	0	0	0	0	0	0	0	0	0	0	0	1
0.00662672	0.920997	0.976119	OID43580	CTSO	Cathepsin O	0	0	0	0	0	0	0	0	0	0	0	0	1
-0.0231658	0.92101	0.976119	OID40394	MAPK4	Mitogen-activated protein kinase 4	0	0	0	0	0	0	0	1	0	0	1	0	0
-0.027106	0.921423	0.976366	OID41999	URAD	Ureidoimidazoline (2-oxo-4-hydroxy-4-carboxy-5-) decarboxylase	0	1	0	0	0	0	0	0	0	0	0	0	0
0.00677593	0.921666	0.976432	OID43897	KLK14	Kallikrein related peptidase 14	0	0	0	0	0	0	0	0	0	0	0	0	0
0.0150206	0.921931	0.97646	OID41079	DBP	D-box binding PAR bZIP transcription factor	0	0	0	0	0	0	0	0	0	0	0	0	1
-0.0190295	0.922052	0.97646	OID41693	RAD51AP2	RAD51 associated protein 2	0	0	0	0	0	0	0	0	0	0	0	0	0
-0.0178954	0.922574	0.976783	OID42686	L1RE1		0	0	0	0	0	0	0	0	0	0	0	0	0
0.0139958	0.922792	0.976783	OID42926	POLR3F	RNA polymerase III subunit F	0	0	0	0	0	0	0	0	0	0	0	0	1
0.0153743	0.923046	0.976783	OID43756	GIPR	Gastric inhibitory polypeptide receptor	0	0	0	0	0	0	0	0	0	0	0	0	0
0.029769	0.923078	0.976783	OID40156	DEUP1	Deuterosome assembly protein 1	0	0	0	0	0	0	0	0	0	0	0	0	0
-0.0249725	0.923301	0.976828	OID40380	LY6K	Lymphocyte antigen 6 family member K	0	0	0	1	0	0	0	0	0	0	0	0	0
0.00792703	0.924253	0.977409	OID42983	RAD51	RAD51 recombinase	0	0	1	0	0	0	0	0	0	0	0	0	0
0.0257029	0.924402	0.977409	OID40771	ADRM1	ADRM1 26S proteasome ubiquitin receptor	0	0	0	0	0	0	0	0	0	1	0	0	0
-0.0130072	0.924506	0.977409	OID42164	ATXN10	Ataxin 10	0	0	0	0	0	0	0	0	0	0	0	0	1
0.0196294	0.924571	0.977409	OID40862	BFSP1	Beaded filament structural protein 1	0	0	0	0	0	0	0	0	0	0	0	0	1
0.0303406	0.924977	0.977424	OID40587	SCN4A	Sodium voltage-gated channel alpha subunit 4	0	0	0	0	0	0	0	0	0	1	0	0	0
0.0338534	0.925094	0.977424	OID41298	HOXA2	Homeobox A2	0	0	0	0	0	0	0	0	0	0	0	0	1
-0.0204986	0.925126	0.977424	OID41128	DTL	Denticleless E3 ubiquitin protein ligase homolog	0	1	1	0	0	0	0	0	0	0	0	0	0
-0.0097676	0.92591	0.977617	OID43628	DNPEP	Aspartyl aminopeptidase	0	0	0	0	0	0	0	0	0	0	0	0	1
0.0230724	0.926013	0.977617	OID40901	C3orf62	Chromosome 3 open reading frame 62	0	0	0	0	0	0	0	0	0	0	0	0	1
-0.0125304	0.926391	0.977617	OID41871	SSTR3	Somatostatin receptor 3	0	0	1	0	0	0	0	1	0	0	0	0	0
0.0223625	0.92643	0.977617	OID41720	RHEX	Regulator of hemoglobinization and erythroid cell expansion	0	0	0	0	0	0	1	0	0	0	0	0	0
-0.0100589	0.926533	0.977617	OID41781	SEPTIN10	Septin 10	0	0	0	0	0	0	0	0	0	0	0	0	1
0.00862406	0.926778	0.977617	OID41654	PPP1R13B	Protein phosphatase 1 regulatory subunit 13B	0	0	0	0	0	0	0	0	0	0	0	0	1
-0.0299703	0.926896	0.977617	OID41364	KCTD2	Potassium channel tetramerization domain containing 2	0	0	0	0	0	0	0	1	0	0	0	0	0
-0.0143956	0.926988	0.977617	OID43193	TK1	Thymidine kinase 1	0	0	0	0	0	0	0	0	0	0	0	0	0
0.0447105	0.927149	0.977617	OID40536	PSMG3-AS1		0	0	0	0	0	0	0	0	0	0	0	0	0
-0.0136196	0.927189	0.977617	OID42378	DNAAF11	Dynein axonemal assembly factor 11	0	0	0	0	0	0	0	0	0	0	0	0	0
0.0213144	0.927417	0.977617	OID42990	RAP1GDS1	Rap1 GTPase-GDP dissociation stimulator 1	0	0	0	0	0	0	0	0	0	0	0	0	1
-0.00941668	0.927474	0.977617	OID41430	LRRTM4	Leucine rich repeat transmembrane neuronal 4	0	0	0	0	0	0	0	1	0	0	0	0	0
0.0139113	0.92768	0.977645	OID41436	LYSMD1	LysM domain containing 1	0	0	0	0	0	0	0	0	0	0	0	0	1
-0.0233257	0.927986	0.977777	OID41190	FAM186A	Family with sequence similarity 186 member A	0	0	0	0	0	0	0	0	0	0	0	0	0
0.0124349	0.928507	0.978081	OID40267	GKAP1	G kinase anchoring protein 1	0	0	0	0	0	0	0	0	0	0	0	0	0
-0.0108732	0.928764	0.978081	OID41787	SETBP1	SET binding protein 1	0	0	0	0	0	0	0	0	0	0	0	0	1
0.0150732	0.928823	0.978081	OID41300	HOXB4	Homeobox B4	0	0	0	0	0	0	0	0	0	0	0	0	0
-0.0263694	0.928996	0.978081	OID43036	RRP15	Ribosomal RNA processing 15 homolog	0	0	0	0	0	0	0	0	0	0	0	0	1
0.0440895	0.929817	0.978754	OID41147	EFCAB8	EF-hand calcium binding domain 8	0	0	0	0	0	0	0	0	0	0	0	0	0
-0.0123595	0.930221	0.978938	OID41743	RPH3AL	Rabphilin 3A like (without C2 domains)	0	0	0	0	1	0	0	0	0	0	0	0	0
0.0189585	0.930368	0.978938	OID43165	TBR1	T-box brain transcription factor 1	0	0	0	0	0	0	0	1	0	0	0	0	0
0.0124507	0.930533	0.978938	OID42614	IL21R	Interleukin 21 receptor	0	0	1	0	0	0	0	0	0	0	0	0	0
0.00977381	0.930908	0.978975	OID41653	PPFIBP2	PPFIA binding protein 2	0	0	0	0	0	0	0	0	0	0	0	0	1
-0.00649742	0.930947	0.978975	OID44036	NPHS1	NPHS1 adhesion molecule, nephrin	0	0	0	0	1	0	0	0	0	0	0	0	0
0.0198214	0.93111	0.978975	OID42488	GABRA4	Gamma-aminobutyric acid type A receptor subunit alpha4	0	0	0	0	0	0	0	1	0	0	0	0	0
0.0386957	0.931568	0.979266	OID41853	SPATS1	Spermatogenesis associated serine rich 1	0	0	0	0	0	0	0	0	0	0	0	0	0
-0.0117046	0.932025	0.979397	OID42028	WWC1	WW and C2 domain containing 1	0	0	0	0	0	0	0	0	0	0	0	0	0
0.0111445	0.932053	0.979397	OID42934	PPT1	Palmitoyl-protein thioesterase 1	0	0	0	0	0	0	0	0	0	0	0	0	1
-0.0392372	0.932351	0.97952	OID40561	RGS5	Regulator of G protein signaling 5	0	0	0	0	0	0	0	0	0	0	0	0	1
-0.0133274	0.932952	0.979961	OID44576	CST7	Cystatin F	0	0	0	0	0	0	0	0	0	0	0	0	0
0.00919765	0.933608	0.980289	OID42133	ARHGAP1	Rho GTPase activating protein 1	0	0	0	0	0	0	0	0	0	0	0	0	1
0.025975	0.933801	0.980289	OID43015	RIPK4	Receptor interacting serine/threonine kinase 4	0	0	0	1	0	0	0	0	0	0	0	0	0
-0.0101068	0.933912	0.980289	OID41668	PRMT3	Protein arginine methyltransferase 3	0	0	0	0	0	0	0	0	0	0	0	0	1
0.0117352	0.93402	0.980289	OID42131	ARAF	A-Raf proto-oncogene, serine/threonine kinase	0	0	0	0	0	0	0	0	0	0	0	0	1
-0.0118794	0.934243	0.980289	OID41238	GBA3		0	0	0	0	0	0	0	0	0	0	0	0	0
0.0186064	0.934516	0.980289	OID40646	SYTL3	Synaptotagmin like 3	0	0	0	0	0	0	0	0	0	0	0	0	0
0.0103004	0.934572	0.980289	OID41762	S100Z	S100 calcium binding protein Z	0	0	1	0	0	0	0	0	0	0	0	0	0
-0.00393193	0.934897	0.980289	OID45414	SPARCL1	SPARC like 1	0	0	0	0	0	0	0	0	0	0	0	0	1
-0.014851	0.934933	0.980289	OID42256	CDR2L	Cerebellar degeneration related protein 2 like	0	0	0	0	0	0	0	1	0	0	0	0	0
0.0161186	0.935457	0.980289	OID40178	DTHD1	Death domain containing 1	0	0	1	0	0	1	0	0	0	0	0	0	0
0.00426797	0.935859	0.980289	OID45457	CFP	Complement factor properdin	0	0	1	0	0	0	0	0	0	0	0	0	0
0.00797413	0.935869	0.980289	OID41413	LIMD1	LIM domain containing 1	0	0	0	0	0	0	0	0	0	0	0	0	1
-0.0134871	0.935876	0.980289	OID42897	PDZD2	PDZ domain containing 2	0	0	0	0	0	0	0	0	0	0	0	0	0
0.00768567	0.936019	0.980289	OID44124	PRDX6	Peroxiredoxin 6	0	0	0	0	0	0	0	0	0	0	0	0	1
0.00589139	0.936151	0.980289	OID44662	FST	Follistatin	1	0	0	0	0	0	0	0	0	0	0	0	0
0.00472188	0.936323	0.980289	OID43890	KIAA0319	KIAA0319	0	0	0	0	0	0	0	1	0	0	0	0	0
0.0130311	0.936573	0.980289	OID40449	NDOR1	NADPH dependent diflavin oxidoreductase 1	0	0	0	0	0	0	0	0	0	0	0	0	1
0.0134004	0.936716	0.980289	OID42204	C7orf31	Chromosome 7 open reading frame 31	0	0	0	0	0	0	0	0	0	0	0	0	0
-0.00913114	0.936878	0.980289	OID40499	PEX19	Peroxisomal biogenesis factor 19	0	0	0	0	0	0	0	0	0	0	0	0	1
0.00971579	0.936882	0.980289	OID43133	SSBP1	Single stranded DNA binding protein 1	0	0	0	0	0	0	0	0	0	0	0	0	1
-0.00596099	0.937484	0.980616	OID43498	CD70	CD70 molecule	0	0	1	0	0	0	0	0	0	0	0	0	0
0.0123383	0.937772	0.980616	OID40225	FAM193B	Family with sequence similarity 193 member B	0	0	0	0	0	0	0	0	0	0	0	0	1
-0.0134741	0.937791	0.980616	OID40150	DCDC2B	Doublecortin domain containing 2B	0	0	0	0	0	0	0	0	0	0	0	0	0
-0.0157113	0.937919	0.980616	OID40613	SPACA7	Sperm acrosome associated 7	0	0	0	0	0	0	0	0	0	0	0	0	0
0.0123685	0.938277	0.980616	OID40543	RABGGTA	Rab geranylgeranyltransferase subunit alpha	0	0	0	1	0	0	0	0	0	0	0	0	0
0.0135702	0.938279	0.980616	OID44278	SPINT3	Serine peptidase inhibitor, Kunitz type 3	0	0	0	0	0	0	0	0	0	0	0	0	0
-0.00782113	0.938874	0.980758	OID43312	AARSD1	Alanyl-tRNA synthetase domain containing 1	0	0	0	0	0	0	0	0	0	1	0	0	1
-0.0215613	0.938896	0.980758	OID40612	SOX7	SRY-box transcription factor 7	0	0	0	0	0	0	0	0	0	0	0	0	0
0.00691092	0.93914	0.980758	OID43671	ELAC1	ElaC ribonuclease Z 1	0	0	0	0	0	0	0	0	0	0	0	0	1
-0.0225927	0.939365	0.980758	OID41926	TEKT3	Tektin 3	0	0	0	0	0	0	0	0	0	0	0	0	0
-0.0169863	0.939433	0.980758	OID41253	GOLGA2P5		0	0	0	0	0	0	0	0	0	0	0	0	0
-0.0113245	0.939501	0.980758	OID40845	ATP6V1C2	ATPase H+ transporting V1 subunit C2	0	0	0	0	0	0	0	0	0	0	0	0	0
-0.0153603	0.93979	0.980871	OID40412	MLF1	Myeloid leukemia factor 1	0	0	0	0	0	0	0	0	0	1	0	0	0
0.0195655	0.940876	0.981742	OID42791	MYH7B	Myosin heavy chain 7B	0	0	0	0	0	0	0	0	0	1	0	0	0
0.0182628	0.940987	0.981742	OID40390	MAP3K3	Mitogen-activated protein kinase kinase kinase 3	0	0	0	0	0	0	0	0	0	0	0	0	1
-0.0363576	0.941319	0.981778	OID40235	FBXO34	F-box protein 34	0	0	0	0	0	0	0	0	0	0	0	0	1
0.00774777	0.941678	0.981778	OID40172	DOK7	Docking protein 7	0	0	0	0	0	0	0	0	0	1	0	0	0
0.0233799	0.941791	0.981778	OID42212	CACNB1	Calcium voltage-gated channel auxiliary subunit beta 1	0	0	0	0	0	0	0	0	0	1	0	0	0
-0.0155646	0.941925	0.981778	OID42900	PFDN4	Prefoldin subunit 4	0	0	0	0	0	0	0	0	0	0	0	0	1
0.0102029	0.941927	0.981778	OID41599	PDCL	Phosducin like	0	0	0	0	0	0	0	0	0	0	0	0	1
-0.00751485	0.942254	0.98193	OID42935	PQBP1	Polyglutamine binding protein 1	0	0	0	0	0	0	0	0	0	0	0	0	1
0.00956191	0.94307	0.982421	OID42674	KIRREL1	Kirre like nephrin family adhesion molecule 1	0	0	0	0	0	0	0	0	0	0	0	0	1
0.00841194	0.943172	0.982421	OID40677	TRMT13	TRNA methyltransferase 13 homolog	0	0	0	0	0	0	0	0	0	0	0	0	1
0.0301704	0.943269	0.982421	OID41055	CRLF2	Cytokine receptor like factor 2	0	0	1	0	0	0	0	0	0	0	0	0	0
0.0193883	0.944035	0.982787	OID41707	RBM22	RNA binding motif protein 22	0	0	0	0	0	0	0	0	0	0	0	0	1
0.0133294	0.944061	0.982787	OID41792	SH3D21	SH3 domain containing 21	0	1	0	0	0	0	0	0	0	0	0	1	0
0.0107989	0.944543	0.982787	OID41096	DGKH	Diacylglycerol kinase eta	0	0	0	0	0	0	0	0	0	0	0	0	1
-0.00624879	0.944706	0.982787	OID42544	GTF2IRD1	GTF2I repeat domain containing 1	0	0	0	0	0	0	0	0	0	1	0	0	0
-0.00765838	0.94505	0.982787	OID44039	NPY	Neuropeptide Y	0	0	0	0	0	0	0	1	0	0	0	0	0
0.00966429	0.945053	0.982787	OID43052	SCARB1	Scavenger receptor class B member 1	0	0	0	0	0	0	0	0	0	0	0	0	0
0.0117816	0.94507	0.982787	OID41740	RPEL1	Ribulose-5-phosphate-3-epimerase like 1	0	0	0	0	0	0	0	0	0	0	0	0	0
-0.0111278	0.94515	0.982787	OID41016	CHRM3	Cholinergic receptor muscarinic 3	0	0	0	0	0	0	0	0	0	0	0	0	0
-0.0186428	0.945252	0.982787	OID42073	ZNG1B	Zn regulated GTPase metalloprotein activator 1B	0	0	0	0	0	0	0	0	0	0	0	0	1
-0.0044192	0.946067	0.983408	OID42647	JTB	Jumping translocation breakpoint	0	0	0	0	0	0	0	0	0	0	0	0	1
0.00721137	0.94622	0.983408	OID43128	SPRY2	Sprouty RTK signaling antagonist 2	0	0	0	0	0	0	0	0	0	0	0	0	1
0.0239321	0.946551	0.983408	OID41922	TCL1B	TCL1 family AKT coactivator B	0	0	1	0	0	0	0	0	0	0	0	0	0
0.00761392	0.946576	0.983408	OID44602	DIABLO	Diablo IAP-binding mitochondrial protein	0	0	0	0	0	0	0	0	0	0	0	0	1
0.0100218	0.94695	0.983545	OID41351	JAKMIP2	Janus kinase and microtubule interacting protein 2	0	0	0	0	0	0	0	1	0	0	0	0	0
0.00812488	0.94707	0.983545	OID40781	AKAP8	A-kinase anchoring protein 8	0	0	0	0	0	0	0	0	0	0	0	0	1
0.00583344	0.947495	0.983797	OID41312	ICA1L	Islet cell autoantigen 1 like	0	0	0	0	0	0	0	1	0	0	0	0	0
-0.0353697	0.947839	0.983966	OID42453	FDX2	Ferredoxin 2	0	0	0	0	0	0	0	0	0	0	0	0	1
0.00335414	0.948184	0.984014	OID43241	TRIM69	Tripartite motif containing 69	0	0	0	0	0	0	0	0	0	0	0	0	0
-0.00725929	0.948248	0.984014	OID42986	RANBP2	RAN binding protein 2	0	0	0	0	0	0	0	0	0	0	0	0	1
0.00682386	0.948522	0.98411	OID40346	KIFC2	Kinesin family member C2	0	0	0	0	0	0	0	1	0	0	0	0	0
0.0314999	0.949644	0.984699	OID44132	PSCA	Prostate stem cell antigen	0	0	0	0	0	0	0	0	0	0	0	0	0
0.0139333	0.949677	0.984699	OID41749	RSAD2	Radical S-adenosyl methionine domain containing 2	0	0	0	0	0	0	0	0	0	0	0	0	0
0.0121508	0.94968	0.984699	OID43575	CSRP3	Cysteine and glycine rich protein 3	0	0	0	0	0	0	0	0	0	1	0	0	0
-0.0148913	0.949877	0.984699	OID41690	RAB3C	RAB3C, member RAS oncogene family	0	0	0	0	0	0	0	1	0	0	0	0	0
0.00504902	0.950099	0.984699	OID42123	ANKRD6	Ankyrin repeat domain 6	0	0	0	0	0	0	0	1	0	0	0	0	0
0.00853299	0.950236	0.984699	OID40718	XPR1	Xenotropic and polytropic retrovirus receptor 1	0	0	0	0	0	0	0	0	0	0	0	0	1
0.0236706	0.950443	0.984699	OID40056	BIK	BCL2 interacting killer	0	0	0	0	0	0	0	0	0	0	0	0	0
-0.00710667	0.950899	0.984699	OID42754	MEX3C	Mex-3 RNA binding family member C	0	0	0	0	0	0	0	0	0	0	0	0	0
-0.0149162	0.950911	0.984699	OID40159	DIXDC1	DIX domain containing 1	0	0	0	0	0	0	0	0	0	0	0	0	1
-0.010059	0.951267	0.984699	OID40775	AHSA2P		0	0	0	0	0	0	0	0	0	0	0	0	0
-0.0141281	0.951625	0.984699	OID41248	GIMAP2	GTPase, IMAP family member 2	0	0	1	0	0	0	0	0	0	0	0	0	0
0.00889597	0.951766	0.984699	OID40911	C7orf25	Chromosome 7 open reading frame 25	0	0	0	0	0	0	0	0	0	0	0	0	1
-0.00456077	0.951797	0.984699	OID43604	DFFA	DNA fragmentation factor subunit alpha	0	0	0	0	0	0	0	0	0	0	0	0	1
0.00475695	0.952207	0.984699	OID43656	EFHD1	EF-hand domain family member D1	0	0	0	0	0	0	0	0	0	0	0	0	0
0.0140422	0.952224	0.984699	OID41169	ERICH3	Glutamate rich 3	0	0	0	0	0	0	0	1	0	0	0	0	0
0.00645135	0.952302	0.984699	OID42353	DCTN4	Dynactin subunit 4	0	0	0	0	0	0	0	0	0	0	0	0	1
-0.00814255	0.952382	0.984699	OID43907	LACRT	Lacritin	0	0	0	0	0	0	0	0	0	0	0	0	0
0.00511915	0.952417	0.984699	OID42916	PLIN1	Perilipin 1	0	0	0	0	0	0	0	0	1	0	0	0	0
0.0124913	0.952541	0.984699	OID40729	ZCCHC14	Zinc finger CCHC-type containing 14	0	0	0	0	0	0	0	0	0	0	0	0	1
-0.00370442	0.952782	0.984759	OID43425	BRK1	BRICK1 subunit of SCAR/WAVE actin nucleating complex	0	0	0	0	0	0	0	0	0	0	0	0	1
0.00622316	0.953177	0.98498	OID41613	PHF21B	PHD finger protein 21B	0	0	0	0	0	0	1	0	0	0	0	0	0
0.00862286	0.953436	0.98506	OID42593	IGLON5	IgLON family member 5	0	0	0	0	0	0	0	1	0	0	0	0	0
0.00936898	0.954272	0.985656	OID45151	IGFBP1	Insulin like growth factor binding protein 1	1	0	0	0	0	0	0	0	0	0	0	0	0
0.00951534	0.954484	0.985656	OID42959	PSMC3	Proteasome 26S subunit, ATPase 3	0	0	0	0	0	0	0	0	0	0	0	0	1
0.0160647	0.954747	0.985656	OID41405	LARP4	La ribonucleoprotein 4	0	0	0	0	0	0	0	0	0	0	0	0	1
-0.0109728	0.954893	0.985656	OID41125	DROSHA	Drosha ribonuclease III	0	0	0	0	0	0	0	0	0	0	0	0	1
-0.0081997	0.955086	0.985656	OID43070	SH3BP5	SH3 domain binding protein 5	0	0	0	0	0	0	0	0	0	0	0	0	1
-0.0112058	0.955104	0.985656	OID40405	MEIS2	Meis homeobox 2	0	0	0	0	0	0	0	0	0	0	0	0	0
0.0259817	0.95558	0.985724	OID42568	HNF1A		0	0	0	0	0	0	0	0	0	0	0	0	0
0.00795359	0.955679	0.985724	OID44316	TEX101	Testis expressed 101	0	0	0	0	0	0	0	0	0	0	0	0	0
-0.021623	0.955716	0.985724	OID42795	MYL6B	Myosin light chain 6B	0	0	0	0	0	0	0	0	0	1	0	0	0
0.0102525	0.956186	0.985959	OID42246	CDC123	Cell division cycle 123	0	0	0	0	0	0	0	0	0	0	0	0	1
-0.004205	0.956307	0.985959	OID42730	MANEAL	Mannosidase endo-alpha like	0	0	0	0	0	0	0	1	0	0	0	0	0
-0.00535965	0.956715	0.986192	OID41459	MCM3AP	Minichromosome maintenance complex component 3 associated protein	0	0	0	0	0	0	0	0	0	0	0	0	1
-0.00434882	0.957183	0.986317	OID44302	SYT1	Synaptotagmin 1	0	0	0	0	0	0	0	1	0	0	0	0	0
0.014864	0.957229	0.986317	OID42547	GUK1	Guanylate kinase 1	0	0	0	0	0	0	0	1	0	0	0	0	0
0.0201499	0.957464	0.986317	OID40353	KNDC1	Kinase non-catalytic C-lobe domain containing 1	0	0	0	0	0	0	0	1	0	0	0	0	0
0.0102596	0.958188	0.986317	OID40842	ATP2C1	ATPase secretory pathway Ca2+ transporting 1	0	0	0	0	0	0	0	0	0	0	0	0	1
-0.0100681	0.958199	0.986317	OID41074	CYP4B1	Cytochrome P450 family 4 subfamily B member 1	0	0	0	0	0	1	0	0	0	0	0	0	0
0.00599335	0.958227	0.986317	OID41742	RPGRIP1L	RPGRIP1 like	0	0	0	0	0	0	0	0	0	0	0	0	0
-0.0161527	0.958461	0.986317	OID41363	KCTD19	Potassium channel tetramerization domain containing 19	0	0	0	0	0	0	0	0	0	0	0	0	0
0.0172521	0.958561	0.986317	OID42748	MED21	Mediator complex subunit 21	0	0	0	0	0	0	0	0	0	0	0	0	1
-0.00464326	0.958633	0.986317	OID44426	ZFYVE19	Zinc finger FYVE-type containing 19	0	0	0	0	0	0	0	0	0	0	0	0	1
0.00760523	0.958657	0.986317	OID41164	EPB41L4A	Erythrocyte membrane protein band 4.1 like 4A	0	0	0	0	0	0	0	0	0	0	0	0	1
-0.0186837	0.959207	0.986526	OID40272	GOLGA8CP		0	0	0	0	0	0	0	0	0	0	0	0	0
-0.00834885	0.959455	0.986526	OID42078	ZSCAN31	Zinc finger and SCAN domain containing 31	0	0	0	0	0	0	0	0	0	0	0	0	1
0.00792657	0.959654	0.986526	OID42924	PNPT1	Polyribonucleotide nucleotidyltransferase 1	0	0	0	0	0	0	0	0	0	0	0	0	1
0.0120757	0.959658	0.986526	OID42518	GJA8	Gap junction protein alpha 8	0	0	0	0	0	0	0	0	0	0	0	0	0
-0.00269314	0.959769	0.986526	OID44879	PTPRB	Protein tyrosine phosphatase receptor type B	0	0	0	0	0	0	0	0	0	0	0	0	1
-0.0165172	0.960558	0.987048	OID41938	TMEM131L	Transmembrane 131 like	0	0	1	0	0	0	0	0	0	0	0	0	0
0.00673493	0.960642	0.987048	OID43514	CEACAM21	CEA cell adhesion molecule 21	0	0	1	0	0	0	0	0	0	0	0	0	0
-0.00640091	0.961047	0.987278	OID43046	SART1	Spliceosome associated factor 1, recruiter of U4/U6.U5 tri-snRNP	0	0	0	0	0	0	0	0	0	0	0	0	1
-0.0098602	0.961394	0.987364	OID41960	TRPV1	Transient receptor potential cation channel subfamily V member 1	1	0	0	0	0	0	0	0	0	0	0	0	0
0.0128524	0.96174	0.987364	OID42118	ANKRD11	Ankyrin repeat domain containing 11	0	0	0	0	0	0	0	0	0	0	0	0	1
-0.015979	0.96183	0.987364	OID42049	ZCCHC2	Zinc finger CCHC-type containing 2	0	0	0	0	0	0	0	0	0	0	0	0	1
0.00487301	0.962015	0.987364	OID41089	DDX55	DEAD-box helicase 55	0	0	0	0	0	0	0	0	0	0	0	0	1
-0.00672176	0.962413	0.987364	OID41199	FANK1	Fibronectin type III and ankyrin repeat domains 1	0	0	0	0	0	0	0	0	0	0	0	0	0
-0.0173128	0.96244	0.987364	OID40284	HECW2	HECT, C2 and WW domain containing E3 ubiquitin protein ligase 2	0	0	0	0	0	0	0	0	0	0	0	0	1
0.0147388	0.962649	0.987364	OID40224	FAM186B	Family with sequence similarity 186 member B	0	0	0	0	0	0	0	0	0	0	0	0	0
0.00527583	0.962676	0.987364	OID41844	SPAG8	Sperm associated antigen 8	0	0	0	0	0	0	0	0	0	0	0	0	0
-0.0161217	0.963128	0.987364	OID40456	NETO2	Neuropilin and tolloid like 2	0	0	1	0	0	0	0	0	0	0	0	0	0
-0.00324513	0.963337	0.987364	OID44195	RSPO3	R-spondin 3	0	0	0	0	0	0	0	0	0	0	0	0	0
0.00280043	0.963382	0.987364	OID43062	SELENOO	Selenoprotein O	1	0	0	0	0	0	0	0	0	0	0	0	0
-0.0122175	0.963568	0.987364	OID40937	CCDC138	Coiled-coil domain containing 138	0	0	0	0	0	0	0	0	0	0	0	0	0
0.00297859	0.963839	0.987364	OID43937	LRRC37A2	Leucine rich repeat containing 37 member A2	0	0	0	0	0	0	0	0	0	0	0	0	0
0.0156149	0.963896	0.987364	OID41315	IFRD2	Interferon related developmental regulator 2	0	0	0	0	0	0	0	0	0	0	0	0	1
-0.012819	0.964033	0.987364	OID41746	RPS12	Ribosomal protein S12	0	0	0	0	0	0	0	0	0	0	0	0	1
-0.00401823	0.964046	0.987364	OID44509	CD2AP	CD2 associated protein	0	0	0	0	0	0	0	0	0	0	0	0	1
0.0112093	0.964364	0.987503	OID43214	TOP1MT	DNA topoisomerase I mitochondrial	0	0	0	0	0	0	0	0	0	0	0	0	1
-0.00650437	0.965326	0.988204	OID41246	GFPT2	Glutamine-fructose-6-phosphate transaminase 2	0	0	0	0	0	0	0	0	1	0	0	0	0
0.00470621	0.965538	0.988204	OID43042	S100A3	S100 calcium binding protein A3	0	0	0	0	0	0	0	0	0	0	0	0	0
0.00526798	0.965596	0.988204	OID43120	SPAST	Spastin	0	0	0	0	0	0	0	0	0	0	0	0	1
0.0093376	0.965857	0.988205	OID40299	ID2	Inhibitor of DNA binding 2	0	0	0	0	0	0	0	0	0	0	1	0	0
0.0181527	0.965961	0.988205	OID40151	DCLK3	Doublecortin like kinase 3	0	0	0	0	0	0	0	1	0	0	0	0	0
0.00287436	0.966169	0.988231	OID45093	CST6	Cystatin E/M	0	0	0	0	0	0	0	0	0	0	0	0	0
0.00383941	0.967141	0.98899	OID41432	LTK	Leukocyte receptor tyrosine kinase	0	1	0	0	0	1	0	0	0	0	0	0	0
0.00808213	0.967276	0.98899	OID40881	C11orf52	Chromosome 11 open reading frame 52	0	0	0	0	0	0	0	0	0	0	0	0	1
-0.00496282	0.96767	0.989206	OID44239	SH2D1A	SH2 domain containing 1A	0	0	1	0	0	0	0	0	0	0	0	0	0
0.00358695	0.968503	0.989527	OID40843	ATP6V0D1	ATPase H+ transporting V0 subunit d1	0	0	0	0	0	0	0	0	0	0	0	0	1
0.00713608	0.968525	0.989527	OID42021	WDR24	WD repeat domain 24	0	0	0	0	0	0	0	0	0	0	0	0	1
-0.00487641	0.968531	0.989527	OID40019	ANKRD36BP1		0	0	0	0	0	0	0	0	0	0	0	0	0
0.00332597	0.969806	0.990481	OID41837	SOX8	SRY-box transcription factor 8	0	0	0	0	0	0	0	1	0	0	0	0	0
-0.00891617	0.969879	0.990481	OID41265	GRAMD1A	GRAM domain containing 1A	0	0	0	0	0	0	0	0	0	0	0	0	1
-0.00147006	0.9704	0.990481	OID42872	P3H3	Prolyl 3-hydroxylase 3	0	0	0	0	0	0	0	0	0	0	0	0	1
0.00629269	0.970473	0.990481	OID40395	MAPKAPK3	MAPK activated protein kinase 3	0	0	0	0	0	0	0	0	0	1	0	0	0
-0.0017624	0.970687	0.990481	OID44414	WWOX	WW domain containing oxidoreductase	0	0	0	0	0	0	0	0	0	0	0	0	1
0.00893448	0.970876	0.990481	OID43245	TSPAN15	Tetraspanin 15	0	0	0	0	0	0	0	0	0	0	0	0	1
0.00354585	0.970904	0.990481	OID44941	SMPDL3A	Sphingomyelin phosphodiesterase acid like 3A	0	0	0	0	0	0	0	0	0	0	0	0	1
-0.0134371	0.970927	0.990481	OID40800	ANKRD52	Ankyrin repeat domain 52	0	0	0	0	0	0	0	0	0	0	0	0	1
0.00339976	0.971875	0.990644	OID43804	HLA-A	Major histocompatibility complex, class I, A	0	0	0	0	0	0	0	0	0	0	0	0	1
-0.00779475	0.972194	0.990644	OID43261	UBL4B	Ubiquitin like 4B	0	0	0	0	0	0	0	0	0	0	0	0	0
-0.00303124	0.972406	0.990644	OID41813	SLC5A5	Solute carrier family 5 member 5	0	0	0	0	0	0	0	0	0	0	0	0	0
0.00445408	0.972464	0.990644	OID43097	SLC51B	Solute carrier family 51 subunit beta	0	1	0	0	0	0	1	0	0	0	0	0	0
0.00802692	0.972513	0.990644	OID40033	ARL14EP	ADP ribosylation factor like GTPase 14 effector protein	0	0	0	0	0	0	0	0	0	0	0	0	1
0.00658397	0.972801	0.990644	OID41269	GSN-AS1		0	0	0	0	0	0	0	0	0	0	0	0	0
-0.0019873	0.972952	0.990644	OID44989	TNFRSF14	TNF receptor superfamily member 14	0	0	0	0	0	0	0	0	0	0	0	0	1
0.0102795	0.973023	0.990644	OID41215	FOSB	FosB proto-oncogene, AP-1 transcription factor subunit	0	0	0	0	0	0	0	0	0	0	0	0	1
0.00738518	0.973171	0.990644	OID41380	KIF3B	Kinesin family member 3B	0	0	0	0	0	0	0	0	0	0	0	0	1
-0.0120603	0.973352	0.990644	OID41673	PRR35	Proline rich 35	0	0	0	0	0	0	0	1	0	0	0	0	0
-0.00372653	0.973459	0.990644	OID42684	KRT5	Keratin 5	0	0	0	1	0	0	0	0	0	0	0	0	0
0.00381318	0.973742	0.990644	OID40727	ZC3H15	Zinc finger CCCH-type containing 15	0	0	0	0	0	0	0	0	0	0	0	0	1
-0.00299683	0.973743	0.990644	OID44463	ANXA1	Annexin A1	0	0	0	1	0	0	0	0	0	0	0	0	0
-0.00330271	0.973815	0.990644	OID43229	TPSD1	Tryptase delta 1	0	0	0	0	0	0	0	0	0	0	0	0	0
0.00357101	0.973828	0.990644	OID40903	C4orf46	Chromosome 4 open reading frame 46	0	0	0	0	0	0	0	0	0	0	0	0	1
-0.00280308	0.97414	0.990752	OID43348	AIF1L	Allograft inflammatory factor 1 like	0	0	1	0	0	0	0	1	0	0	0	0	0
0.00958126	0.9743	0.990752	OID42093	ADGRV1	Adhesion G protein-coupled receptor V1	0	0	0	0	0	0	0	0	0	0	0	0	0
-0.00751702	0.974503	0.990772	OID41146	EFCAB12	EF-hand calcium binding domain 12	0	0	0	0	0	0	0	0	0	0	0	0	0
-0.00528953	0.974778	0.990866	OID41864	SRGAP3	SLIT-ROBO Rho GTPase activating protein 3	0	0	0	0	0	0	0	1	0	0	0	0	0
0.0120153	0.974962	0.990867	OID42422	ERC2	ELKS/RAB6-interacting/CAST family member 2	0	0	0	0	0	0	0	1	0	0	0	0	0
0.00693452	0.975465	0.990998	OID40198	EN2	Engrailed homeobox 2	0	0	0	0	0	0	0	1	0	0	0	0	0
0.00298252	0.975466	0.990998	OID44389	VEGFA	Vascular endothelial growth factor A	0	0	0	0	0	0	0	0	0	0	0	0	1
0.00542003	0.975639	0.990998	OID41097	DHX36	DEAH-box helicase 36	0	0	0	0	0	0	0	0	0	0	0	0	1
-0.00663401	0.976033	0.991212	OID40962	CCNL1	Cyclin L1	0	0	0	0	0	0	0	0	0	0	0	0	1
-0.00420775	0.976507	0.991416	OID41205	FBXO46	F-box protein 46	0	0	0	0	0	0	0	0	0	0	0	0	1
0.00134227	0.9766	0.991416	OID44639	EZR	Ezrin	0	0	0	0	0	0	0	0	0	0	0	0	1
-0.00231637	0.977331	0.991973	OID43478	CCS	Copper chaperone for superoxide dismutase	0	0	0	0	0	0	0	0	0	0	0	0	1
0.00187619	0.977717	0.992098	OID43981	MOG	Myelin oligodendrocyte glycoprotein	0	0	0	0	0	0	0	1	0	0	0	0	0
-0.0031839	0.978122	0.992098	OID41161	ENTPD3	Ectonucleoside triphosphate diphosphohydrolase 3	0	0	0	0	0	0	1	1	0	0	0	0	0
0.00473922	0.978398	0.992098	OID43184	THAP12	THAP domain containing 12	0	0	0	0	0	0	0	0	0	0	0	0	1
0.00385236	0.978489	0.992098	OID44050	NUDT2	Nudix hydrolase 2	0	0	0	0	0	0	0	0	0	0	0	0	1
-0.00184398	0.978641	0.992098	OID41177	EXOSC4	Exosome component 4	0	0	0	0	0	0	0	0	0	0	0	0	0
-0.0105568	0.978643	0.992098	OID40502	PHLDB3	Pleckstrin homology like domain family B member 3	0	0	0	1	0	0	0	0	0	0	0	0	0
-0.00479142	0.978736	0.992098	OID42180	BEX3	Brain expressed X-linked 3	0	0	0	0	0	0	0	0	0	0	0	0	0
0.00964335	0.978936	0.992115	OID40260	GAK	Cyclin G associated kinase	0	0	0	0	0	0	0	0	0	0	0	0	1
0.00622015	0.979465	0.992436	OID40686	TTLL7	Tubulin tyrosine ligase like 7	0	0	0	0	0	0	0	1	0	0	0	0	0
-0.00258768	0.979657	0.992436	OID43194	TLR2	Toll like receptor 2	0	0	1	0	0	0	0	0	0	0	0	0	0
-0.00454346	0.979802	0.992436	OID40841	ATP2B3	ATPase plasma membrane Ca2+ transporting 3	0	0	0	0	0	0	0	0	0	0	0	0	0
-0.00582349	0.980474	0.992655	OID41786	SESTD1	SEC14 and spectrin domain containing 1	0	0	0	0	0	0	0	0	0	0	0	0	1
-0.0042183	0.980643	0.992655	OID44144	PTH	Parathyroid hormone	0	0	0	0	0	0	0	0	0	0	1	0	0
-0.0108902	0.980665	0.992655	OID42193	BRD3	Bromodomain containing 3	0	0	0	0	0	0	0	0	0	0	0	0	1
-0.00769037	0.980751	0.992655	OID42064	ZNF385B	Zinc finger protein 385B	0	0	0	0	0	0	0	0	0	0	0	0	0
-0.00295723	0.981375	0.993102	OID42714	LTO1	LTO1 maturation factor of ABCE1	0	0	0	0	0	0	0	0	0	0	0	0	1
0.00354594	0.981734	0.993117	OID42448	FCGR2B	Fc gamma receptor IIb	0	0	0	0	0	0	0	0	0	0	0	0	0
-0.00398927	0.982077	0.993117	OID41766	SAMD8	Sterile alpha motif domain containing 8	0	0	0	0	0	0	0	0	0	0	0	0	1
0.00304575	0.982196	0.993117	OID41559	NRG2	Neuregulin 2	0	0	0	0	0	0	0	1	0	0	0	0	0
-0.00208918	0.982279	0.993117	OID41399	KRT78	Keratin 78	0	0	0	1	0	0	0	0	0	0	0	0	0
0.006352	0.982306	0.993117	OID43177	TET2	Tet methylcytosine dioxygenase 2	0	0	0	0	0	0	0	0	0	0	0	0	0
-0.00521893	0.983342	0.993507	OID40878	BTNL9	Butyrophilin like 9	0	0	0	0	0	0	0	0	1	0	0	0	0
0.00109508	0.983422	0.993507	OID44234	SETMAR	SET domain and mariner transposase fusion gene	0	0	0	0	0	0	0	0	0	0	0	0	1
-0.00307029	0.983499	0.993507	OID41501	MTRES1	Mitochondrial transcription rescue factor 1	0	0	0	0	0	0	0	0	0	0	0	0	1
-0.00382614	0.983625	0.993507	OID43032	RRAS	RAS related	0	0	0	0	0	0	0	0	0	0	0	0	1
-0.00388365	0.983727	0.993507	OID40128	CPSF2	Cleavage and polyadenylation specific factor 2	0	0	0	0	0	0	0	0	0	0	0	0	1
-0.0062017	0.983792	0.993507	OID40953	CCDC65	Coiled-coil domain containing 65	0	0	0	0	0	0	0	0	0	0	0	0	0
-0.00102044	0.984577	0.994115	OID45344	CSH1	Chorionic somatomammotropin hormone 1	0	0	0	0	0	0	0	0	0	0	0	0	0
0.00539857	0.984951	0.994258	OID43007	REXO2	RNA exonuclease 2	0	0	0	0	0	0	0	0	0	0	0	0	1
-0.00345122	0.985086	0.994258	OID43061	SELENOH	Selenoprotein H	0	0	0	0	0	0	0	0	0	0	0	0	1
-0.00164384	0.985368	0.994357	OID43587	CYB5R2	Cytochrome b5 reductase 2	0	0	0	0	0	0	0	0	0	0	0	0	0
0.00544252	0.98576	0.994461	OID40060	BLM	BLM RecQ like helicase	0	0	1	0	0	0	0	0	0	0	0	0	0
0.00169763	0.985838	0.994461	OID44288	STAT2	Signal transducer and activator of transcription 2	0	0	0	0	0	0	0	0	0	0	0	0	1
0.0013113	0.986376	0.994718	OID44842	PDIA3	Protein disulfide isomerase family A member 3	0	0	0	0	0	0	0	0	0	0	0	1	0
0.0021809	0.986459	0.994718	OID42066	ZNF397	Zinc finger protein 397	0	0	0	0	0	0	0	0	0	0	0	0	1
0.00348352	0.987682	0.995334	OID41305	HSH2D	Hematopoietic SH2 domain containing	0	0	1	0	0	0	0	0	0	0	0	0	0
0.00351138	0.987708	0.995334	OID41102	DIS3L	DIS3 like exosome 3'-5' exoribonuclease	0	0	0	0	0	0	0	0	0	0	0	0	1
-0.00200566	0.987796	0.995334	OID41708	RBM27	RNA binding motif protein 27	0	0	0	0	0	0	0	0	0	0	0	0	1
0.0011647	0.987911	0.995334	OID40952	CCDC63	Coiled-coil domain containing 63	0	0	0	0	0	0	0	0	0	0	0	0	0
-0.00355771	0.987988	0.995334	OID40779	AKAP14	A-kinase anchoring protein 14	0	0	0	0	0	0	0	0	0	0	0	0	0
0.00220925	0.988873	0.995962	OID42274	CEP164	Centrosomal protein 164	0	0	0	0	0	0	0	0	0	0	0	0	1
-0.00129689	0.989279	0.995962	OID41691	RABL2B	RAB, member of RAS oncogene family like 2B	0	0	0	0	0	0	0	0	0	0	0	0	0
-0.00436375	0.989763	0.995962	OID40573	RNF34	Ring finger protein 34	0	0	0	0	0	0	0	0	0	0	0	0	1
0.00220695	0.989797	0.995962	OID42527	GOLGA8F_GOLGA8G	Golgin A8 family member F	0	0	0	0	0	0	0	0	0	0	0	0	0
-0.000805441	0.989839	0.995962	OID43345	AHNAK	AHNAK nucleoprotein	0	0	0	0	0	0	0	0	0	0	0	0	1
0.00216541	0.990045	0.995962	OID41211	FIGN	Fidgetin, microtubule severing factor	0	0	0	0	0	0	0	0	0	0	0	0	1
0.00220053	0.990113	0.995962	OID41828	SNRPD2	Small nuclear ribonucleoprotein D2 polypeptide	0	0	0	0	0	0	0	0	0	0	0	0	1
-0.00207445	0.990127	0.995962	OID43307	ZNF830	Zinc finger protein 830	0	0	0	0	0	0	0	0	0	0	0	0	1
-0.00318773	0.990382	0.995962	OID40296	HSPA12A	Heat shock protein family A (Hsp70) member 12A	0	0	0	0	0	0	0	1	0	0	0	0	0
-0.00229004	0.990449	0.995962	OID43038	RUVBL1	RuvB like AAA ATPase 1	0	0	0	0	0	0	0	0	0	0	0	0	1
-0.00130231	0.990913	0.996225	OID45027	AHSP	Alpha hemoglobin stabilizing protein	0	0	0	0	0	0	0	0	0	0	0	0	0
0.00101365	0.991078	0.996225	OID43672	ELOA	Elongin A	0	0	0	0	0	0	0	0	0	0	0	0	1
-0.00210899	0.99189	0.996733	OID41105	DMC1	DNA meiotic recombinase 1	0	0	0	0	0	0	0	0	0	0	0	0	0
0.00254555	0.99221	0.996733	OID40556	RECQL5	RecQ like helicase 5	0	0	0	0	0	0	0	0	0	0	0	0	1
0.0039332	0.992212	0.996733	OID40227	FAM227A	Family with sequence similarity 227 member A	0	0	0	0	0	0	0	0	0	0	0	0	0
0.00140224	0.992319	0.996733	OID44044	NUBP1	NUBP iron-sulfur cluster assembly factor 1, cytosolic	0	0	0	0	0	0	0	0	0	0	0	0	1
0.00248373	0.993509	0.997545	OID42790	MYH4	Myosin heavy chain 4	0	0	0	0	0	0	0	0	0	1	0	0	0
0.000841885	0.993655	0.997545	OID44409	WDR91	WD repeat domain 91	0	0	0	0	0	0	0	0	0	0	0	0	1
-0.000574065	0.99368	0.997545	OID44772	MDK	Midkine	0	0	0	0	0	0	0	0	0	0	0	0	0
0.00111209	0.994033	0.997602	OID42280	CEP55	Centrosomal protein 55	0	0	1	0	0	0	0	0	0	0	0	0	0
0.00107985	0.994105	0.997602	OID41586	PARN	Poly(A)-specific ribonuclease	0	0	0	0	0	0	0	0	0	0	0	0	1
-0.00106137	0.994967	0.998055	OID44317	TG	Thyroglobulin	0	0	0	0	0	0	0	0	0	0	0	1	0
-0.00158776	0.99497	0.998055	OID41181	EEIG2	Family with sequence similarity 102 member B	0	0	0	0	0	0	0	0	0	0	0	0	1
-0.00146005	0.995109	0.998055	OID41371	KIAA1210	KIAA1210	0	0	0	0	0	0	0	0	0	0	0	0	0
-0.000321939	0.995615	0.998379	OID44386	VASH1	Vasohibin 1	0	0	0	0	0	0	0	0	0	0	0	0	0
-0.000401791	0.995817	0.998395	OID43547	CNPY4	Canopy FGF signaling regulator 4	0	0	0	0	0	0	0	0	0	0	0	0	1
0.00089752	0.996043	0.998438	OID41088	DDX43	DEAD-box helicase 43	0	0	0	0	0	0	0	0	0	0	0	0	0
0.000935796	0.996343	0.998554	OID40481	OTOR	Otoraplin	0	0	0	0	0	0	0	0	0	0	0	0	0
0.000582129	0.99784	0.999502	OID41200	FAT4	FAT atypical cadherin 4	0	0	0	0	0	0	0	0	0	0	0	0	1
0.000119104	0.998306	0.999502	OID43513	CEACAM19	CEA cell adhesion molecule 19	0	0	0	0	0	0	0	0	0	0	0	0	1
-0.000941101	0.998376	0.999502	OID40081	C9orf131	Chromosome 9 open reading frame 131	0	0	0	0	0	0	0	0	0	0	0	0	0
0.00026184	0.998437	0.999502	OID40276	GRK4	G protein-coupled receptor kinase 4	0	0	0	0	0	0	0	0	0	0	0	0	0
0.000663135	0.998606	0.999502	OID40367	LINC00469		0	0	0	0	0	0	0	0	0	0	0	0	0
0.000111558	0.998789	0.999502	OID45334	CGB3_CGB5_CGB8	Chorionic gonadotropin subunit beta 3	0	0	0	0	0	0	0	0	0	0	0	0	0
-0.000503876	0.999084	0.999502	OID40450	NDUFAF1	NADH:ubiquinone oxidoreductase complex assembly factor 1	0	0	0	0	0	0	0	0	0	0	0	0	1
-3.95962e-05	0.999277	0.999502	OID42112	AMFR	Autocrine motility factor receptor	0	0	0	0	0	0	0	0	0	0	0	0	1
0.000120071	0.999294	0.999502	OID40827	ASB14	Ankyrin repeat and SOCS box containing 14	0	0	0	0	0	0	0	0	0	1	0	0	0
5.02903e-05	0.999303	0.999502	OID42304	CLVS2	Clavesin 2	0	0	0	0	0	0	0	1	0	0	0	0	0
-4.96751e-05	0.999317	0.999502	OID41756	RUBCNL	Rubicon like autophagy enhancer	0	0	1	0	0	0	0	0	0	0	0	0	0
-8.82705e-05	0.999523	0.999523	OID45000	TRMT10C	TRNA methyltransferase 10C, mitochondrial RNase P subunit	0	0	0	0	0	0	0	0	0	0	0	0	1
